# IL-5 blockade restores the bronchial epithelium and attenuates airway remodelling in severe asthma

**DOI:** 10.64898/2026.07.22.26358464

**Authors:** Onofrio Zanin, Alice J Eminton, Dasha Freydina, Varsha Kanabar-Raivadera, Isabella Drummond, Katie Horton, Juliette Phillips, Ravinder Dhillon, Jennifer Naftel, Wint Soe, Paddy Dennison, Laurie Lau, Jon Ward, Cornelia Blume, Emily J Swindle, Rocio T Martinez-Nunez, Hitasha Rupani

## Abstract

**Rationale:** Airway remodelling (AR) contributes to airflow limitation and poor symptom control in severe asthma. While anti-IL-5 therapy improves clinical outcomes in severe asthma, the cellular and molecular mechanisms underlying its effects on AR remain incompletely understood.

**Objectives.:** To determine whether IL-5 blockade directly modulates airway epithelial biology and contributes to attenuation of AR in severe asthma with eosinophilia (SAE).

**Methods.:** Patients with SAE underwent bronchoscopy before and after 24 weeks of anti-IL-5 therapy. Paired bronchial brushings (n=12) were analysed using single-cell RNA-sequencing. Histological features of AR were assessed in paired bronchial biopsies (n=16). Functional effects of IL-5 were investigated using wound healing assays in differentiated air-liquid interface (ALI) cultures.

**Measurements and Main Results.:** Anti-IL-5 treatment improved clinical outcomes without altering airway epithelial cellular composition. Differential gene expression was predominantly restricted to bronchial ciliated epithelial cells, which expressed *IL5RA*. ALI cultures showed IL-5Rα protein. Anti-IL-5 therapy induced a transcriptional signature in ciliated cells that opposed IL-5-responsive genes. Pseudotime analyses demonstrated preserved epithelial differentiation trajectories but altered programmes related to mucus regulation and ion transport. Cell-cell communication analyses revealed decreased T2-inflammatory processes alongside enrichment of epithelial repair and barrier integrity processes after treatment. Functionally, IL-5 directly impaired epithelial wound repair in ALI cultures. Histological assessment demonstrated increased epithelial E-cadherin expression and reduced sub-basement membrane thickness, extracellular matrix deposition and goblet cell hyperplasia in bronchial biopsies.

**Conclusions.:** IL-5 blockade modulates epithelial biology at transcriptional, functional and structural levels in SAE and is associated with improved epithelial integrity and reduced features of AR.

**Impact:** Our findings broaden current understanding of interleukin (IL)-5 biology by demonstrating that IL-5 blockade exerts direct effects on the bronchial epithelium in addition to its established effects on eosinophilic inflammation in asthma. Through single-cell analyses of human bronchial samples, complemented by functional and histological validation we provide novel mechanistic insight into how IL-5 blockade influences epithelial repair, barrier integrity and airway remodelling. These findings advance understanding of severe asthma pathogenesis, provide evidence that structural disease is modifiable and may inform future approaches to disease modification.

**At a Glance Commentary:** *Scientific knowledge on the subject:* Interleukin-5 (IL-5) is a key driver of eosinophilic inflammation in severe asthma and anti-IL-5 therapies improve clinical outcomes. Emerging evidence suggests that IL-5 blockade may also improve features of airway remodelling. However, the cellular mechanisms underlying airway structural improvements and the effects of IL-5 blockade on airway structural cells remain poorly understood.

*What this study adds to the field:* Using paired bronchial samples obtained before and after anti-IL5 treatment, we demonstrate that IL-5 blockade directly modulates bronchial epithelial cell biology. We identify ciliated epithelial cells as an IL-5 responsive population and show that anti-IL-5 therapy alters transcriptional programmes in airway epithelium associated with repair, barrier integrity and airway remodelling. IL-5 blockade shifts cell-cell communication away from inflammation pathways towards pathways supporting epithelial repair. Functionally, IL-5 directly impairs wound healing of differentiated airway epithelial cells *in vitro* and IL-5 blockade enhances epithelial integrity and reduces remodelling-associated structural changes *in vivo*. Our findings broaden current understanding of IL-5 biology by demonstrating that the effects of IL-5 blockade extend beyond eosinophil suppression to include direct effects on biological pathways in epithelial cells involved in repair, barrier integrity and airway remodelling in severe asthma.

## Supplementary Tables for "IL-5 blockade restores the bronchial epithelium and attenuates airway remodelling in severe asthma"

### Sheet: ciliated50h_S2
Gene	baseMean	log2FoldChange	lfcSE	stat	pvalue	padj
LINC01409	38.4127	-0.357071	0.14007	-2.54923	0.010796	NA
LINC01128	20.9597	-0.0824537	0.190496	-0.432837	0.665133	NA
NOC2L	64.2955	0.0204548	0.104599	0.195553	0.84496	0.913492
ISG15	368.335	0.255894	0.405628	0.630859	0.528132	0.703334
AGRN	34.0874	0.232065	0.118071	1.96548	0.0493593	NA
C1orf159	117.391	-0.190171	0.111746	-1.70182	0.0887883	0.268826
ENSG00000272141	45.0521	-0.129613	0.170459	-0.760375	0.44703	NA
TTLL10-AS1	20.4697	0.0342368	0.23265	0.14716	0.883006	NA
TTLL10	593.858	0.0994146	0.0743839	1.33651	0.181384	0.391954
SDF4	88.2477	0.232748	0.087979	2.64549	0.00815726	0.0907037
UBE2J2	119.838	0.216323	0.0932875	2.31888	0.0204013	0.131252
INTS11	109.771	0.199136	0.133501	1.49164	0.135793	0.335862
DVL1	36.5842	0.114092	0.133479	0.854752	0.392688	NA
AURKAIP1	470.665	0.277202	0.146291	1.89486	0.058111	0.216857
CCNL2	121.047	0.061493	0.133814	0.459541	0.645846	0.787539
MRPL20-AS1	24.2614	0.243031	0.171324	1.41854	0.156032	NA
MRPL20	757.036	0.222802	0.135976	1.63855	0.101308	0.287917
ANKRD65	154.388	0.203238	0.141802	1.43326	0.151784	0.354869
ATAD3B	31.8739	-0.245292	0.179962	-1.36302	0.172877	NA
ATAD3A	53.2748	0.147787	0.164099	0.900597	0.367802	NA
SSU72	432.341	0.314049	0.130326	2.40972	0.0159647	0.117382
ENSG00000272106	33.6863	-0.193226	0.138582	-1.39431	0.163224	NA
MIB2	60.0464	0.0141276	0.113567	0.124399	0.900999	NA
CDK11B	118.95	0.0387987	0.144949	0.267671	0.788952	0.88047
SLC35E2B	94.815	-0.0619559	0.117748	-0.526174	0.598767	0.756767
CDK11A	73.2065	-0.00404394	0.120367	-0.0335967	0.973199	0.98616
ENSG00000290854	94.0726	-0.0977638	0.0960556	-1.01778	0.30878	0.518849
NADK	80.9312	0.111926	0.129998	0.860984	0.389247	0.590938
GNB1	525.209	-0.0154329	0.0885913	-0.174203	0.861706	0.924521
TMEM52	26.1457	-0.0219132	0.185848	-0.117909	0.90614	NA
CFAP74	580.155	-0.0377879	0.101816	-0.371141	0.710533	0.835303
PRKCZ	120.189	-0.156188	0.125373	-1.24579	0.212841	0.425873
FAAP20	200.881	0.137647	0.144805	0.950566	0.341825	0.54948
SKI	69.5314	-0.36301	0.146585	-2.47645	0.0132697	0.109267
MORN1	360.281	0.0295553	0.0718699	0.411233	0.680902	0.814666
RER1	350.445	0.315471	0.122352	2.5784	0.00992604	0.0963585
PEX10	51.8549	0.191133	0.142012	1.34589	0.178338	NA
ENSG00000272449	31.5354	0.18668	0.256211	0.728619	0.466235	NA
TNFRSF14-AS1	100.664	-0.0134178	0.129572	-0.103554	0.917523	0.957303
TNFRSF14	94.8722	0.0365032	0.11117	0.328354	0.742644	0.853462
PRXL2B	48.0962	0.17669	0.14227	1.24193	0.214261	NA
TTC34	248.356	-0.215596	0.203029	-1.0619	0.288282	0.500129
ENSG00000285945	87.2912	0.00563187	0.167897	0.0335436	0.973241	0.98616
ENSG00000238260	21.6499	0.000602722	0.223478	0.00269701	0.997848	NA
TPRG1L	134.176	0.153969	0.129807	1.18614	0.235568	0.449239
WRAP73	34.3186	0.174842	0.129609	1.349	0.177338	NA
TP73	274.682	0.132195	0.0986261	1.34037	0.180126	0.390418
LRRC47	41.8489	0.129952	0.132262	0.982534	0.325837	NA
CEP104	217.353	0.0453448	0.0726239	0.624378	0.53238	0.706454
C1orf174	48.4324	0.11285	0.143288	0.787575	0.430946	NA
NPHP4	146.135	-0.087699	0.10407	-0.842689	0.399402	0.600418
KCNAB2	53.8975	0.174383	0.142753	1.22157	0.221871	NA
RPL22	1703.08	0.15103	0.136917	1.10308	0.269994	0.483298
ICMT	189.947	0.239024	0.129794	1.84157	0.065538	0.228889
ACOT7	26.7085	0.309436	0.149543	2.06922	0.0385258	NA
HES2	55.2769	0.138968	0.212546	0.653826	0.513224	NA
ESPN	132.629	-0.216838	0.150567	-1.44014	0.149827	0.352012
NOL9	78.1261	-0.108172	0.10178	-1.0628	0.287871	0.499719
ZBTB48	70.0239	0.022761	0.141398	0.160971	0.872116	0.931317
KLHL21	91.0347	0.217077	0.115855	1.87369	0.0609728	0.221988
PHF13	25.0708	-0.149019	0.146313	-1.01849	0.308444	NA
DNAJC11	75.6665	-0.129122	0.106553	-1.21181	0.225586	0.439407
CAMTA1	461.582	0.0717582	0.0978601	0.733273	0.463392	0.651721
NTS	155.408	-1.52279	0.397198	-3.83383	0.000126164	0.0160602
PER3	152.787	-0.271296	0.175622	-1.54477	0.122402	0.316783
PARK7	912.218	0.410879	0.136999	2.99914	0.00270747	0.0571199
ERRFI1	79.8796	0.00700786	0.151969	0.0461138	0.96322	0.981404
RERE	1739.32	-0.201034	0.0984033	-2.04296	0.0410561	0.183846
ENO1	245.699	0.288811	0.0957805	3.01534	0.00256689	0.0565733
GPR157	32.308	-0.061873	0.166919	-0.370676	0.710879	NA
MIR34AHG	102.128	0.0580572	0.117099	0.495798	0.620037	0.77054
LNCTAM34A	72.2778	0.236457	0.107644	2.19665	0.0280455	0.152639
H6PD	101.199	-0.0250444	0.129177	-0.193877	0.846273	0.914578
SPSB1	147.71	0.0909466	0.10878	0.836061	0.40312	0.603105
SLC25A33	91.7817	-0.163975	0.103718	-1.58097	0.113885	0.305762
PIK3CD	88.0354	0.0463941	0.169694	0.273399	0.784547	0.877699
CLSTN1	528.257	-0.128661	0.0963145	-1.33585	0.181599	0.391954
CTNNBIP1	69.1113	0.106704	0.11816	0.903049	0.3665	0.571409
LZIC	177.999	0.231572	0.112501	2.05839	0.0395524	0.18172
NMNAT1	46.6741	-0.0181975	0.134359	-0.135439	0.892264	NA
UBE4B	222.93	-0.170221	0.0878512	-1.9376	0.0526719	0.205905
KIF1B	316.5	-0.145615	0.10667	-1.36509	0.172225	0.380048
PGD	144.447	-0.0358949	0.155253	-0.231203	0.817157	0.89812
ENSG00000255745	244.961	-1.47185	0.27615	-5.32991	9.83e-08	0.000291643
DFFA	85.9676	0.124855	0.114281	1.09253	0.274602	0.488621
PEX14	263.404	-0.0329447	0.10551	-0.312243	0.754856	0.860374
CASZ1	664.668	-0.0869848	0.0899473	-0.967064	0.333512	0.542094
TARDBP	197.386	-0.0704944	0.123051	-0.572887	0.566721	0.73291
SRM	44.0375	0.183732	0.167879	1.09443	0.273766	NA
EXOSC10	164.925	-0.00584059	0.10563	-0.0552929	0.955905	0.97686
ENSG00000226849	45.2949	0.0604045	0.145743	0.414458	0.678538	NA
MTOR	124.857	-0.0650929	0.127164	-0.511881	0.608734	0.762974
UBIAD1	25.3761	-0.101424	0.148501	-0.682987	0.494615	NA
FBXO6	62.8101	0.274317	0.114511	2.39555	0.0165953	0.119781
AGTRAP	137.406	0.355183	0.158236	2.24464	0.0247911	0.145128
MTHFR	44.9967	0.0854185	0.179614	0.475566	0.634384	NA
CLCN6	73.9967	-0.225084	0.103025	-2.18475	0.0289069	0.154729
KIAA2013	93.1642	0.121623	0.130908	0.929072	0.352852	0.558732
MFN2	81.3283	0.149851	0.145689	1.02856	0.303686	0.514267
VPS13D	332.552	-0.0699108	0.146404	-0.477519	0.632993	0.779769
DHRS3	319.657	0.0876027	0.115615	0.757707	0.448626	0.640874
CFAP107	494.807	-0.0408662	0.0885337	-0.46159	0.644376	0.786608
PRDM2	414.636	-0.0780932	0.0833509	-0.936922	0.348799	0.555521
KAZN	5028.08	-0.223985	0.140984	-1.58873	0.112121	0.303301
ENSG00000231606	192.699	-0.00536902	0.189678	-0.0283059	0.977418	0.988632
KAZN-AS1	142.493	-0.0271593	0.154311	-0.176004	0.860291	0.923674
TMEM51	76.1886	-0.0484317	0.212202	-0.228234	0.819465	0.899139
FHAD1	2414.47	0.027637	0.10483	0.263636	0.792061	0.882756
EFHD2	343.763	0.169745	0.153897	1.10298	0.270037	0.483298
CASP9	109.433	-0.301765	0.120494	-2.50441	0.0122657	0.105277
DNAJC16	345.053	-0.0495144	0.103081	-0.480345	0.630982	0.779124
ENSG00000237301	55.3327	-0.210908	0.136912	-1.54047	0.123446	NA
DDI2	244.304	-0.0360867	0.101038	-0.35716	0.720972	0.841502
PLEKHM2	80.5741	-0.0258172	0.130152	-0.198362	0.842762	0.911891
SPEN-AS1	38.7458	-0.181037	0.138765	-1.30463	0.192018	NA
SPEN	339.524	-0.236788	0.0858984	-2.75661	0.00584047	0.0791531
ZBTB17	25.8298	0.092825	0.157517	0.5893	0.55566	NA
EPHA2	136.9	-0.127381	0.206175	-0.617827	0.53669	0.709109
CPLANE2	21.6297	0.199983	0.155811	1.28349	0.19932	NA
FBXO42	169.617	-0.276797	0.102098	-2.7111	0.00670606	0.0837733
SZRD1	114.119	-0.0258993	0.118745	-0.218109	0.827344	0.90433
NECAP2	126.697	0.0100523	0.104406	0.0962802	0.923298	0.960739
CROCCP3	167.564	-0.297535	0.170633	-1.74371	0.081209	0.255903
NBPF1	47.3274	-0.258453	0.140505	-1.83946	0.0658472	NA
CROCCP2	153.29	0.11777	0.143729	0.819393	0.412562	0.610107
CROCC	802.528	-0.0353257	0.150701	-0.234409	0.814667	0.89697
ENSG00000238142	87.1145	-0.110714	0.192344	-0.575603	0.564883	0.731614
ENSG00000226526	31.3156	0.166192	0.236323	0.703242	0.481905	NA
ATP13A2	29.3041	0.281839	0.182898	1.54096	0.123325	NA
SDHB	213.071	0.245196	0.168176	1.45797	0.144848	0.346142
RCC2	85.2132	0.201382	0.159569	1.26204	0.206935	0.418952
ARHGEF10L	34.1955	-0.0555498	0.190261	-0.291967	0.770312	NA
KLHDC7A	55.0663	-0.0403621	0.214142	-0.188483	0.850498	NA
IFFO2	119.514	-0.12351	0.161562	-0.764476	0.444584	0.637554
UBR4	157.149	-0.106703	0.109354	-0.975759	0.329184	0.538896
EMC1-AS1	26.218	-0.258727	0.144686	-1.7882	0.0737433	NA
EMC1	35.8881	-0.014842	0.129814	-0.114333	0.908974	NA
MRTO4	54.5253	0.040446	0.188876	0.214141	0.830437	NA
AKR7A2	369.31	0.353527	0.121464	2.91056	0.00360782	0.0638649
CAPZB	447.902	0.0783041	0.0828177	0.9455	0.344404	0.551599
MICOS10	1032.01	0.153427	0.141974	1.08067	0.279844	0.4923
NBL1	116.774	0.386571	0.152757	2.53063	0.0113857	0.100874
TMCO4	199.289	-0.106801	0.0956488	-1.1166	0.264166	0.477979
OTUD3	49.9072	-0.295469	0.115125	-2.5665	0.0102732	NA
UBXN10	516.538	0.162316	0.0777955	2.08645	0.0369378	0.174387
MUL1	36.9104	-0.0504198	0.148356	-0.339858	0.733964	NA
PINK1	48.5751	0.353595	0.15234	2.32109	0.0202818	NA
DDOST	116.204	0.366799	0.140758	2.60589	0.00916367	0.0938934
KIF17	47.7679	-0.178965	0.165813	-1.07932	0.280446	NA
HP1BP3	126.258	0.0410679	0.146177	0.280945	0.778752	0.874914
EIF4G3	1596.49	-0.131156	0.0642708	-2.04067	0.0412832	0.184081
ECE1	117.344	0.180223	0.240965	0.74792	0.454509	0.645343
NBPF3	29.8032	-0.14033	0.174715	-0.803194	0.421863	NA
USP48	211.452	-0.0100021	0.0842127	-0.118772	0.905456	0.949942
HSPG2	70.3304	-0.165527	0.17318	-0.955808	0.339169	0.547392
LINC00339	79.0869	-0.00884317	0.139011	-0.0636149	0.949277	0.97299
CDC42	1376.92	0.182987	0.0756654	2.41838	0.0155899	0.116252
ZBTB40	84.3717	-0.0586709	0.1067	-0.549867	0.58241	0.743643
TEX46	21.6399	-0.0591196	0.164699	-0.358956	0.719628	NA
KDM1A	241.119	-0.00705764	0.0782635	-0.0901779	0.928146	0.963307
ENSG00000240553	22.4462	-0.174091	0.163123	-1.06724	0.285865	NA
LUZP1	148.638	-0.231367	0.100982	-2.29116	0.0219539	0.136698
LINC01355	19.8033	-0.387377	0.167424	-2.31375	0.0206815	NA
HNRNPR	430.347	0.153677	0.0820644	1.87263	0.0611189	0.22214
ZNF436-AS1	33.7919	0.356886	0.170495	2.09323	0.0363285	NA
TCEA3	53.2748	0.266263	0.201301	1.32271	0.185933	NA
ASAP3	21.8347	-0.267389	0.249947	-1.06978	0.284717	NA
RPL11	2923.14	0.173844	0.136309	1.27537	0.202179	0.414321
ELOA-AS1	106.636	-0.0227912	0.126134	-0.18069	0.856611	0.921167
ELOA	87.5574	0.221178	0.0930945	2.37584	0.0175089	0.122573
PITHD1	81.6896	0.0346885	0.138924	0.249695	0.802823	0.889821
ENSG00000289835	301.084	0.276786	0.159355	1.73691	0.082403	0.257422
LYPLA2	229.882	-0.0915837	0.125145	-0.731819	0.464279	0.652504
GALE	28.4119	0.0707637	0.18117	0.390593	0.696098	NA
HMGCL	95.4212	0.286485	0.130313	2.19843	0.0279185	0.152271
FUCA1	122.501	0.335931	0.1264	2.65768	0.00786807	0.0894153
PNRC2	144.731	0.260424	0.125606	2.07334	0.038141	0.177619
SRSF10	336.649	-0.0789066	0.0867358	-0.909734	0.362963	0.568482
IFNLR1	54.2435	-0.191944	0.121573	-1.57883	0.114375	NA
STPG1	373.647	0.046033	0.0707128	0.650986	0.515056	0.692475
NIPAL3	130.335	0.0723477	0.103537	0.698761	0.484701	0.669009
RCAN3AS	147.605	0.050514	0.1146	0.440786	0.659368	0.797242
RCAN3	781.599	-0.017066	0.0576879	-0.295834	0.767357	0.867307
NCMAP-DT	42.7531	-0.112743	0.171348	-0.657978	0.510552	NA
SRRM1	552.379	0.0537949	0.103987	0.517323	0.604931	0.760158
CLIC4	29.9885	0.462361	0.258376	1.78949	0.0735358	NA
SYF2	445.659	0.179067	0.110213	1.62474	0.104219	0.292088
RSRP1	539.818	-0.0814572	0.0730629	-1.11489	0.264897	0.478491
TMEM50A	367.466	0.2244	0.110942	2.02268	0.0431066	0.187262
RHCE	26.608	0.394313	0.143462	2.74855	0.00598603	NA
MACO1	161.027	0.00321102	0.0966821	0.0332121	0.973505	0.98616
LDLRAP1	34.9684	0.16286	0.211044	0.771689	0.440298	NA
SELENON	49.4062	0.0689433	0.136413	0.505401	0.613277	NA
MTFR1L	44.9651	0.133749	0.135712	0.985539	0.324359	NA
PAQR7	96.7035	-0.0564632	0.130096	-0.434013	0.664279	0.801347
STMN1	95.4033	0.247145	0.204008	1.21145	0.225724	0.439407
PAFAH2	40.4404	0.290191	0.140749	2.06176	0.0392306	NA
PDIK1L	48.9148	-0.0770169	0.129516	-0.594651	0.552077	NA
ZNF593	120.541	0.170387	0.177227	0.961404	0.336349	0.54482
CNKSR1	134.07	-0.156746	0.103275	-1.51775	0.129077	0.3269
CEP85	34.5951	-0.111494	0.151245	-0.737174	0.461017	NA
SH3BGRL3	396.581	0.235443	0.148972	1.58045	0.114003	0.305839
UBXN11	365.382	0.0740861	0.0935778	0.791706	0.428532	0.62458
DHDDS	66.8861	0.0425093	0.126448	0.336181	0.736734	0.849836
HMGN2	1169.85	0.164411	0.118393	1.38868	0.164929	0.370654
RPS6KA1	101.566	0.095575	0.123249	0.775463	0.438066	0.632281
ARID1A	337.448	-0.188001	0.114225	-1.64589	0.0997869	0.28553
PIGV	43.5619	0.145902	0.123349	1.18284	0.236873	NA
GPN2	28.9786	0.225645	0.147689	1.52784	0.126553	NA
NUDC	1924.07	0.253521	0.144685	1.75222	0.0797353	0.253468
KDF1	40.5824	0.459169	0.185283	2.47821	0.0132044	NA
LINC02231	386.552	-1.36615	0.400644	-3.40988	0.000649904	0.0316466
SLC9A1	44.4319	-0.114835	0.239125	-0.480228	0.631065	NA
WDTC1	291.981	-0.0184023	0.114945	-0.160097	0.872805	0.931717
TMEM222	42.2905	-0.0674574	0.11045	-0.610748	0.541366	NA
SYTL1	300.56	0.158634	0.113345	1.39957	0.161641	0.367249
CD164L2	349.84	0.0370518	0.155079	0.238921	0.811167	0.895219
WASF2	477.537	-0.0108322	0.0756249	-0.143235	0.886104	0.937941
ENSG00000237429	27.6223	0.344451	0.234791	1.46706	0.142361	NA
AHDC1	140.188	-0.041233	0.135201	-0.304976	0.760385	0.863647
IFI6	375.361	0.799265	0.428325	1.86602	0.0620379	0.223006
FAM76A	249.288	-0.123429	0.0743509	-1.66008	0.0968979	0.28086
STX12	196.21	0.0285714	0.0720286	0.396668	0.691612	0.822069
PPP1R8	75.0489	0.0298972	0.107529	0.278037	0.780984	0.876134
RPA2	96.7157	0.130759	0.135408	0.965664	0.334212	0.542836
EYA3	193.739	-0.130362	0.101249	-1.28754	0.197907	0.409997
PTAFR	67.1406	0.121877	0.239023	0.509897	0.610124	0.763856
DNAJC8	277.67	0.253337	0.115933	2.18521	0.0288737	0.154729
ATP5IF1	4570.34	0.29593	0.161373	1.83383	0.0666794	0.230411
ENSG00000270605	208.968	-0.110067	0.154854	-0.710777	0.477222	0.66262
MED18	40.747	0.199058	0.150298	1.32441	0.185365	NA
PHACTR4	607.419	-0.135484	0.0668575	-2.02646	0.0427172	0.186539
RCC1	35.978	0.0246152	0.190189	0.129425	0.897021	NA
SNHG3	69.2538	-0.0620364	0.132553	-0.468011	0.639777	0.784112
TRNAU1AP	232.621	0.194967	0.0864237	2.25595	0.0240739	0.142394
SNHG12	21.3519	0.206136	0.170665	1.20784	0.227108	NA
TAF12	82.2057	0.0830453	0.101911	0.814877	0.415143	0.612526
GMEB1	65.332	-0.00784537	0.113894	-0.0688834	0.945082	0.970619
YTHDF2	212.943	0.124439	0.0954204	1.30411	0.192195	0.404372
EPB41	107.94	-0.0311002	0.251885	-0.12347	0.901735	0.94738
SRSF4	619.193	-0.140223	0.0700979	-2.00039	0.0454577	0.191302
MECR	60.8504	-0.224467	0.140875	-1.59338	0.111075	0.301777
PTPRU	154.461	-0.205815	0.110014	-1.8708	0.0613724	0.22214
PUM1	680.645	-0.159645	0.0865236	-1.8451	0.0650223	0.227923
SNRNP40	127.192	0.0701152	0.102903	0.681369	0.495638	0.677938
ZCCHC17	129.438	0.0736692	0.0941476	0.782486	0.433929	0.628551
SERINC2	81.8593	0.233575	0.144235	1.6194	0.105361	0.293359
PEF1	79.058	-0.0493648	0.131351	-0.375823	0.707049	0.833682
COL16A1	43.4017	-0.0338297	0.199283	-0.169757	0.865201	NA
PTP4A2	318.331	0.102436	0.166664	0.614625	0.538802	0.711082
KHDRBS1	622.042	0.0657232	0.0770491	0.853004	0.393657	0.594693
TMEM39B	28.9106	0.029812	0.176547	0.168862	0.865905	NA
KPNA6	222.971	0.0738031	0.0738318	0.999612	0.317498	0.527004
TXLNA	153.449	0.14459	0.117866	1.22673	0.219924	0.434383
CCDC28B	23.9557	0.05732	0.176587	0.324599	0.745485	NA
IQCC	27.7299	-0.0768756	0.187521	-0.409957	0.681838	NA
DCDC2B	392.141	0.244383	0.12959	1.88581	0.0593204	0.218984
TMEM234	107.191	0.025044	0.116102	0.215706	0.829217	0.905266
EIF3I	168.841	0.284163	0.120309	2.36194	0.0181794	0.124616
HDAC1	187.982	-0.0481884	0.0958963	-0.502505	0.615312	0.766901
BSDC1	85.4118	0.147362	0.115211	1.27906	0.200876	0.413109
ZBTB8A	19.542	-0.138863	0.174449	-0.796008	0.426027	NA
ZBTB8OS	207.908	0.0711939	0.0935978	0.760637	0.446874	0.639603
RBBP4	307.632	-0.0287757	0.123493	-0.233014	0.81575	0.897332
SYNC	48.4849	0.159003	0.113114	1.40569	0.159816	NA
KIAA1522	399.075	0.125669	0.106331	1.18187	0.237259	0.45063
YARS1	79.5002	-0.0789676	0.106567	-0.741013	0.458685	0.648173
S100PBP	142.253	-0.307983	0.0990959	-3.10793	0.00188403	0.0506298
TMEM54	104.719	0.254858	0.146917	1.7347	0.0827931	0.258029
RNF19B	123.823	0.0845053	0.163419	0.517109	0.60508	0.760158
AK2	164.811	-0.0315769	0.0790323	-0.399544	0.689492	0.820812
AZIN2	73.4488	-0.10982	0.0982293	-1.118	0.263568	0.477576
ZNF362	43.6684	-0.117351	0.12874	-0.911533	0.362015	NA
PHC2	145.496	-0.0327244	0.0959365	-0.341105	0.733025	0.847643
SMIM12	83.2974	0.155879	0.145916	1.06828	0.285394	0.497309
TMEM35B	142.867	0.38762	0.183663	2.11049	0.034816	0.169924
ZMYM6	106.288	-0.0980136	0.111607	-0.878199	0.379836	0.583717
ZMYM1	89.95	-0.109262	0.117288	-0.931573	0.351557	0.557384
ENSG00000284640	27.9217	0.119994	0.168069	0.713958	0.475253	NA
SFPQ	632.171	-0.0347619	0.0685522	-0.507086	0.612095	0.764389
ZMYM4	512.962	-0.250119	0.0833871	-2.99949	0.00270428	0.0571199
ZMYM4-AS1	28.2122	0.336429	0.212776	1.58114	0.113845	NA
KIAA0319L	421.855	-0.0800329	0.0839177	-0.953707	0.340232	0.548411
PSMB2	346.74	0.234544	0.127192	1.84402	0.0651804	0.228221
AGO4	305.82	-0.162086	0.0744646	-2.17668	0.0295042	0.15712
AGO1	94.0646	0.0613068	0.130732	0.468949	0.639106	0.783997
AGO3	300.456	-0.169416	0.0836417	-2.0255	0.0428158	0.18661
ENSG00000271554	26.9051	-0.0814292	0.136506	-0.596522	0.550826	NA
TEKT2	412.378	0.244891	0.172773	1.41741	0.156362	0.359881
ADPRS	235.655	-0.151562	0.110586	-1.37054	0.17052	0.377354
TRAPPC3	97.5195	0.209452	0.149606	1.40003	0.161506	0.367036
THRAP3	736.906	0.0821988	0.0691213	1.1892	0.234362	0.448337
EVA1B	47.8082	0.607773	0.169033	3.59558	0.000323664	NA
STK40	171.941	0.0387493	0.135133	0.28675	0.774304	0.872488
OSCP1	769.404	0.112745	0.0881985	1.2783	0.201142	0.413333
MRPS15	121.797	0.507166	0.197563	2.56711	0.010255	0.0982475
MEAF6	656.141	0.253262	0.0913202	2.77334	0.00554837	0.0788204
SNIP1	60.8247	-0.126545	0.108304	-1.16843	0.242634	0.456395
DNALI1	1332.51	0.323636	0.13101	2.47032	0.0134993	0.110476
GNL2	88.4856	0.261684	0.11278	2.3203	0.0203245	0.130973
YRDC	21.4303	0.25118	0.160391	1.56605	0.117337	NA
C1orf122	66.381	0.456404	0.153715	2.96915	0.00298623	0.0593513
MTF1	222.912	0.108976	0.0953632	1.14275	0.253143	0.467049
LINC02300	244.895	-0.900015	0.22394	-4.019	5.84e-05	0.0124935
SF3A3	141.094	0.131575	0.0966178	1.36181	0.173258	0.381665
UTP11	90.4594	0.136305	0.149585	0.911224	0.362177	0.567951
RRAGC	45.569	0.093179	0.124324	0.749487	0.453564	NA
RRAGC-DT	102.403	-0.095418	0.095758	-0.99645	0.319032	0.528691
MYCBP	854.32	0.255966	0.131464	1.94704	0.0515294	0.203828
GJA9	22.0214	-0.0814542	0.209836	-0.38818	0.697883	NA
RHBDL2	147.862	-0.0278812	0.186637	-0.149387	0.881248	0.93601
AKIRIN1	264.624	0.140868	0.0743814	1.89386	0.058243	0.217167
NDUFS5	752.733	0.196039	0.159242	1.23107	0.218296	0.432733
MACF1	1193.32	-0.151081	0.0756345	-1.99752	0.0457687	0.192047
PPIEL	30.2073	-0.32124	0.144654	-2.22075	0.026368	NA
PABPC4	124.836	0.135549	0.145925	0.928895	0.352943	0.558732
PPIE	115.002	0.193346	0.136252	1.41904	0.155888	0.359635
TRIT1	168.795	-0.246581	0.0999357	-2.4674	0.01361	0.110604
MFSD2A	82.6964	0.293376	0.23726	1.23652	0.216267	0.430118
CAP1	225.549	0.145758	0.116045	1.25604	0.209101	0.421971
PPT1	71.2615	-0.00343165	0.123663	-0.0277499	0.977862	0.988714
RLF	272.103	-0.332427	0.114198	-2.91097	0.00360312	0.0638649
ZMPSTE24-DT	34.9201	0.311393	0.204065	1.52595	0.127023	NA
ZMPSTE24	219.766	0.0396288	0.0888747	0.445895	0.655673	0.794301
SMAP2	535.045	0.205745	0.0723073	2.84542	0.00443524	0.0706464
EXO5-DT	35.4742	0.104545	0.159493	0.65548	0.512158	NA
ZNF684	30.9099	-0.121924	0.163149	-0.747317	0.454872	NA
NFYC	96.4866	-0.200988	0.161269	-1.24629	0.212659	0.425701
CITED4	143.461	0.232616	0.203714	1.14188	0.253505	0.467622
SLFNL1-AS1	29.2402	-0.151343	0.201493	-0.751108	0.452587	NA
SCMH1	225.104	-0.310442	0.106831	-2.90593	0.00366169	0.0644342
HIVEP3	81.3889	-0.164818	0.167245	-0.98549	0.324383	0.534575
FOXJ3	255.751	-0.187864	0.0848406	-2.21432	0.0268067	0.149816
ZMYND12	187.021	0.119074	0.0936516	1.27146	0.203566	0.415558
PPCS	175.52	0.237232	0.104058	2.27981	0.0226189	0.138514
CCDC30	3080.53	-0.163994	0.0954904	-1.71739	0.0859085	0.264865
PPIH	83.808	0.137066	0.112781	1.21533	0.224239	0.438433
YBX1	800.322	0.301386	0.102053	2.95324	0.00314456	0.0609634
C1orf50	46.0129	0.140317	0.127799	1.09795	0.272225	NA
SVBP	133.969	0.256981	0.149973	1.71351	0.0866186	0.26585
ERMAP	53.0855	-0.0533022	0.133022	-0.400703	0.688639	NA
SLC2A1	129.442	0.178547	0.153731	1.16143	0.245469	0.459268
CFAP144	2192.33	0.251384	0.158697	1.58405	0.113182	0.304855
EBNA1BP2	470.145	0.151958	0.105203	1.44442	0.14862	0.35067
CFAP57	724.081	-0.0140892	0.0693045	-0.203294	0.838905	0.910152
TMEM125	131.484	0.252706	0.123557	2.04526	0.0408294	0.183846
C1orf210	25.8273	0.265814	0.212469	1.25107	0.210909	NA
ELOVL1	23.8111	0.177075	0.161923	1.09357	0.274143	NA
MED8	33.9865	0.214517	0.134974	1.58932	0.111989	NA
SZT2	88.0938	-0.1563	0.113581	-1.37611	0.168788	0.375932
HYI	53.0465	0.212622	0.265713	0.800195	0.423598	NA
PTPRF	601.564	0.0915151	0.103814	0.881532	0.37803	0.582401
KDM4A	245.609	-0.0492499	0.0878949	-0.560327	0.575257	0.738563
KDM4A-AS1	60.347	-0.100189	0.140032	-0.715473	0.474317	NA
ST3GAL3	162.412	-0.161341	0.177195	-0.910526	0.362545	0.568228
IPO13	42.3179	0.516115	0.198593	2.59886	0.00935349	NA
ATP6V0B	291.195	0.25336	0.158493	1.59856	0.109918	0.29995
CCDC24	175.432	0.0821879	0.143059	0.574503	0.565628	0.73201
SLC6A9	97.8932	0.0181454	0.116739	0.155436	0.876478	0.934518
DMAP1	72.1615	0.105758	0.117776	0.897955	0.369209	0.573769
ERI3	191.332	-0.0860122	0.0774841	-1.11006	0.266972	0.48047
RNF220	81.3382	0.254606	0.134231	1.89678	0.0578567	0.21618
TMEM53	81.2215	-0.0316889	0.0890963	-0.35567	0.722088	0.842215
SEMA3E	85.6065	-0.858699	0.220422	-3.8957	9.79e-05	0.0154024
RPS8	5558.7	0.181071	0.150161	1.20584	0.227879	0.441198
BEST4	393.558	0.138221	0.222519	0.621168	0.534489	0.707567
PLK3	37.5465	0.0862185	0.207537	0.415436	0.677823	NA
DYNLT4	1137.96	0.406116	0.212094	1.91479	0.0555195	0.211347
PTCH2	54.8627	-0.152351	0.198531	-0.767394	0.442847	NA
EIF2B3	141.33	-0.108127	0.089436	-1.20899	0.226666	0.440471
UROD	62.084	0.103382	0.125389	0.824495	0.409658	0.608281
ZSWIM5	101.404	-0.188757	0.144704	-1.30444	0.192083	0.404329
MUTYH	34.5947	-0.0499559	0.123344	-0.405013	0.685468	NA
TESK2	94.1513	-0.082781	0.180239	-0.459283	0.646031	0.787566
PRDX1	5844.36	0.330481	0.13152	2.51278	0.0119785	0.103449
PRKD1	149.981	-0.844124	0.183407	-4.60245	4.18e-06	0.00420235
NASP	389.346	0.0577834	0.0993716	0.581488	0.560912	0.728602
CCDC17	840.306	0.0399676	0.0813561	0.491267	0.623237	0.772776
GPBP1L1	449.275	-0.120363	0.0861002	-1.39794	0.16213	0.367691
TMEM69	55.8121	0.0388458	0.110115	0.352774	0.724258	NA
IPP	148.022	-0.0688633	0.0768021	-0.896633	0.369915	0.574104
MAST2	139.279	-0.201813	0.108098	-1.86695	0.061909	0.222722
PIK3R3	440.66	0.0184018	0.113399	0.162275	0.87109	0.930556
ENSG00000227857	37.2138	0.0487713	0.188067	0.25933	0.795381	NA
TSPAN1	3443.94	0.185591	0.130746	1.41948	0.155759	0.359575
POMGNT1	53.2024	0.0800704	0.134814	0.593934	0.552557	NA
LURAP1	31.2231	-0.03068	0.165179	-0.185738	0.85265	NA
LRRC41	113.577	0.0342084	0.108438	0.315465	0.752409	0.859029
UQCRH	548.085	0.211164	0.155597	1.35712	0.174743	0.383461
NSUN4	35.9541	-0.160927	0.133725	-1.20342	0.228813	NA
FAAH	24.1551	-0.0277664	0.161432	-0.172	0.863437	NA
MKNK1	52.1117	-0.0176144	0.132337	-0.133103	0.894112	NA
ATPAF1	108.089	-0.0112025	0.0930516	-0.12039	0.904174	0.949045
EFCAB14	260.909	0.0102646	0.127121	0.0807468	0.935643	0.966582
CYP4B1	1817.74	0.108561	0.129966	0.8353	0.403549	0.603419
CYP4Z2P	186.034	-0.215541	0.214747	-1.0037	0.315523	0.525223
CYP4X1	253.727	-0.0919931	0.170426	-0.539782	0.589348	0.748901
CYP4Z1	58.347	-0.189545	0.16341	-1.15993	0.246076	NA
CYP4A22-AS1	25.163	-0.0585473	0.187952	-0.311502	0.755419	NA
STIL	92.6618	-0.0255416	0.160201	-0.159435	0.873326	0.932055
CMPK1	688.906	0.20935	0.0782158	2.67657	0.00743806	0.0872576
ENSG00000290466	14.7577	-0.196257	0.228192	-0.860051	0.389761	NA
SPATA6	1370.51	-0.133395	0.072743	-1.83379	0.0666856	0.230411
AGBL4	6631.06	-0.271581	0.105174	-2.5822	0.00981733	0.0963585
ENSG00000229846	66.7967	-0.0505989	0.222825	-0.22708	0.820362	0.899791
DMRTA2	34.9693	0.219953	0.223955	0.982133	0.326035	NA
FAF1	828.605	-0.135033	0.107376	-1.25757	0.208549	0.421261
CDKN2C	44.8864	0.35019	0.145922	2.39984	0.0164021	NA
RNF11	242.498	-0.0111093	0.0847055	-0.131152	0.895655	0.943825
TTC39A	91.524	-0.313957	0.174617	-1.79798	0.0721808	0.241254
TTC39A-AS1	57.2149	-0.293178	0.237626	-1.23378	0.217284	NA
EPS15	493.665	-0.21001	0.0977548	-2.14833	0.0316875	0.162152
EPS15-AS1	26.7498	-0.272964	0.168871	-1.6164	0.106008	NA
SOX5	3369.16	-0.830266	0.224983	-3.69034	0.000223953	0.018374
NRDC	442.968	-0.00563784	0.0642231	-0.0877852	0.930047	0.964399
RAB3B	166.22	0.257508	0.206025	1.24989	0.211341	0.424398
TXNDC12	131.559	0.13064	0.0927614	1.40834	0.15903	0.363544
KTI12	19.3704	0.13369	0.181915	0.734906	0.462396	NA
BTF3L4	362.938	0.181834	0.105731	1.71978	0.0854733	0.263705
ZFYVE9	74.1144	-0.277521	0.109494	-2.53458	0.0112581	0.100867
CC2D1B	23.6671	0.0706171	0.134387	0.525474	0.599253	NA
PRPF38A	128.107	0.132478	0.121645	1.08906	0.276128	0.489603
TUT4	329.441	-0.166713	0.0643098	-2.59234	0.00953257	0.0951547
ZYG11B	122.908	-0.150814	0.0773258	-1.95037	0.0511322	0.203252
ECHDC2	231.948	-0.0386501	0.0818163	-0.472402	0.63664	0.782098
SCP2	699.138	0.16072	0.0961278	1.67194	0.0945369	0.277622
CPT2	38.2649	0.151016	0.127552	1.18395	0.236432	NA
CZIB	91.71	0.0818596	0.148342	0.551832	0.581064	0.743156
MAGOH	268.46	0.184851	0.152506	1.21209	0.225478	0.439407
MAGOH-DT	26.8059	0.315054	0.174479	1.80569	0.0709674	NA
LRP8	101.141	0.229482	0.185723	1.23561	0.216604	0.430596
NDC1	62.3662	-0.085396	0.101984	-0.837346	0.402398	0.602594
YIPF1	49.9409	0.14938	0.134056	1.11431	0.265145	NA
IFT25	1862.46	0.133358	0.116943	1.14037	0.254134	0.468296
LRRC42	76.3379	0.118374	0.111069	1.06578	0.286524	0.498186
LDLRAD1	1414.85	0.278452	0.0920006	3.02663	0.00247296	0.0562383
TMEM59	1822.38	0.207392	0.108537	1.9108	0.0560307	0.212135
TCEANC2	149.355	-0.00517542	0.097741	-0.0529503	0.957772	0.978086
CYB5RL	20.6761	0.154026	0.194789	0.790732	0.4291	NA
MRPL37	89.3281	0.207787	0.110819	1.87501	0.0607912	0.221854
SSBP3	603.698	-0.148676	0.0893288	-1.66437	0.0960387	0.279975
ACOT11	126.423	-0.172091	0.121592	-1.41531	0.156978	0.360705
MROH7	106.394	-0.150692	0.123731	-1.2179	0.223262	0.437368
TTC4	60.4638	-0.0703025	0.135274	-0.519706	0.603269	NA
TTC22	43.1374	-0.242341	0.121178	-1.99988	0.0455129	NA
DHCR24	496.807	-0.027707	0.0875406	-0.316505	0.751619	0.858443
ENSG00000242396	27.5824	-0.110346	0.211019	-0.522919	0.601031	NA
TMEM61	49.2118	0.473582	0.245735	1.92721	0.0539539	NA
PCED1B	164.809	-0.785302	0.142814	-5.49878	3.82e-08	0.00017026
PLPP3	54.6946	-0.0384517	0.172524	-0.222878	0.823631	NA
PRKAA2	144.559	-0.0258873	0.117275	-0.22074	0.825295	0.902977
FYB2	1055.35	0.0254713	0.148064	0.172029	0.863415	0.92528
DAB1	160.528	-0.407827	0.174336	-2.33931	0.0193192	0.128273
OMA1	194.789	0.157612	0.113803	1.38495	0.166068	0.37246
TACSTD2	699.571	0.219219	0.105833	2.07137	0.0383245	0.177683
MYSM1	152.818	-0.149541	0.114184	-1.30964	0.190317	0.402131
ENSG00000283445	89.5643	-0.35487	0.175446	-2.02267	0.043107	0.187262
JUN	202.221	0.206441	0.244394	0.844707	0.398274	0.59933
LINC01135	150.746	-0.290751	0.114321	-2.54328	0.0109816	0.100272
FGGY	685.928	-0.0568274	0.103101	-0.551181	0.58151	0.743291
HOOK1	214.371	0.0895259	0.125386	0.714003	0.475225	0.661035
CYP2J2	53.3158	-0.120234	0.121143	-0.992494	0.320956	NA
C1orf87	1089.31	-0.101063	0.0929297	-1.08752	0.276807	0.490085
NFIA	1594.7	-0.231677	0.0853684	-2.71385	0.00665055	0.0835212
TM2D1	329.809	-0.062435	0.0794002	-0.786332	0.431673	0.627046
PATJ	774.769	-0.211578	0.0991457	-2.13401	0.0328419	0.164653
USP1	152.237	0.178443	0.116419	1.53276	0.125335	0.321054
DOCK7	190.031	-0.120671	0.0903384	-1.33576	0.181626	0.391954
ATG4C	53.5955	-0.0814802	0.107643	-0.756945	0.449083	NA
ALG6	52.573	-0.167658	0.11845	-1.41543	0.156942	NA
ITGB3BP	338.728	-0.080281	0.106394	-0.754561	0.450512	0.642116
ENSG00000286429	37.8898	0.260178	0.200143	1.29996	0.193615	NA
EFCAB7	273.945	-0.00729767	0.0954721	-0.0764377	0.939071	0.967205
DLEU2L	46.5704	-0.351482	0.117582	-2.98925	0.00279664	NA
PGM1	54.5302	0.171945	0.117829	1.45927	0.144491	NA
CACHD1	361.592	-0.313605	0.128019	-2.44967	0.0142986	0.112709
RAVER2	141.023	-0.211809	0.0873344	-2.42526	0.0152974	0.115091
JAK1	567.407	-0.0472362	0.0736513	-0.641349	0.521296	0.697674
DNAJC6	79.28	-0.366418	0.194104	-1.88774	0.0590611	0.218984
LEPROT	235.516	0.31008	0.178211	1.73996	0.0818665	0.25685
DYNLT5	1027.54	-0.145133	0.0791539	-1.83355	0.0667211	0.230444
DNAI4	2889.82	-0.122971	0.0739391	-1.66313	0.0962856	0.280081
MIER1	262.256	-0.0498463	0.0706636	-0.705402	0.48056	0.665771
SLC35D1	60.1803	-0.31623	0.162517	-1.94582	0.0516763	NA
C1orf141	342.348	0.18814	0.118148	1.59242	0.111291	0.301837
ENSG00000275678	131.097	0.110676	0.0881417	1.25566	0.209239	0.421971
SERBP1	776.326	0.215063	0.0979577	2.19547	0.0281298	0.152817
PPM1L	305.124	-0.755924	0.220356	-3.43046	0.000602555	0.030658
GNG12	446.308	-0.0484458	0.0897715	-0.539657	0.589434	0.748904
GNG12-AS1	208.593	-0.100142	0.131239	-0.763049	0.445434	0.638147
WLS	596.515	-0.17277	0.0951345	-1.81606	0.0693616	0.236231
LRRC40	38.2798	-0.331791	0.111307	-2.98086	0.00287436	NA
SRSF11	641.854	-0.0660321	0.0768544	-0.859185	0.390239	0.591536
ANKRD13C	154.963	-0.153247	0.0845547	-1.8124	0.0699241	0.237273
HHLA3	51.5889	0.167766	0.126251	1.32883	0.183905	NA
ZRANB2	395.616	-0.128169	0.0690643	-1.85579	0.0634834	0.225651
TMEM164	96.1735	-0.669858	0.203841	-3.28618	0.00101557	0.0389769
NEGR1	758.871	-0.291787	0.196993	-1.48121	0.13855	0.339448
ENSG00000286863	281.928	-0.129427	0.145058	-0.892241	0.372264	0.576359
LRRIQ3	399.085	0.0390409	0.142151	0.274643	0.783591	0.877403
FPGT	126.177	-0.199454	0.0941282	-2.11896	0.0340937	0.168291
TNNI3K	47.8074	-0.501074	0.257889	-1.94298	0.0520181	NA
ERICH3	4055.34	-0.129485	0.08861	-1.46129	0.143936	0.345261
ERICH3-AS1	271.257	-0.147036	0.203495	-0.722553	0.469955	0.656494
CRYZ	30.7792	-0.0446522	0.148191	-0.301315	0.763174	NA
TYW3	98.0525	0.212215	0.145346	1.46007	0.144271	0.345439
SLC44A5	98.7238	-0.477974	0.258744	-1.84728	0.0647064	0.227366
ACADM	383.662	-0.160572	0.143738	-1.11712	0.263945	0.47787
RABGGTB	93.2975	0.19591	0.097122	2.01715	0.0436798	0.188311
PIGK	125.288	-0.0451514	0.113394	-0.398182	0.690496	0.82162
ENSG00000285016	165.755	-0.660841	0.129135	-5.11746	3.1e-07	0.00055148
USP33	316.099	-0.0901262	0.0545665	-1.65168	0.0986003	0.2838
MIGA1	155.312	-0.128285	0.077849	-1.64787	0.0993799	0.284985
NEXN	51.0231	-0.0863176	0.129662	-0.665714	0.505594	NA
FUBP1	310.523	-0.0328758	0.0683941	-0.480681	0.630743	0.77905
DNAJB4	133.112	0.0695211	0.12183	0.57064	0.568244	0.733703
GIPC2	280.844	-0.137467	0.0946306	-1.45267	0.146316	0.348434
PTGFR	70.0507	-0.434274	0.177256	-2.44999	0.0142862	0.112709
IFI44	92.7991	0.296137	0.230484	1.28485	0.198845	0.411217
ADGRL2	28.1327	-0.0863388	0.261595	-0.330047	0.741364	NA
LINC01725	83.5671	0.0221206	0.250165	0.088424	0.92954	0.964192
TTLL7	317.801	-0.161165	0.108457	-1.48597	0.137286	0.338052
PRKACB	46.1087	-0.0876583	0.300497	-0.291711	0.770507	NA
RPF1	137.825	0.105796	0.105069	1.00692	0.313974	0.523792
GNG5	926.536	0.365714	0.168181	2.17453	0.0296657	0.157603
SPATA1	59.6804	-0.0332896	0.117138	-0.284192	0.776263	NA
CTBS	172.737	0.250547	0.121713	2.0585	0.0395421	0.18172
SSX2IP	74.5369	0.094859	0.0942155	1.00683	0.314017	0.523792
LPAR3	354.533	-0.177118	0.0851164	-2.08089	0.0374444	0.175754
DNAI3	1135.65	-0.10063	0.0680524	-1.47872	0.139216	0.340451
SYDE2	82.7341	0.0734293	0.189662	0.387159	0.698639	0.827108
C1orf52	82.1736	0.090425	0.104048	0.86907	0.384809	0.58791
BCL10	82.4924	0.306241	0.128538	2.38249	0.0171958	0.121614
BCL10-AS1	53.6597	-0.139413	0.162468	-0.858093	0.390841	NA
DDAH1	368.088	-0.13952	0.125793	-1.10912	0.267378	0.480762
ZNHIT6	135.727	-0.170297	0.0869748	-1.958	0.0502295	0.20219
COL24A1	67.7503	-0.234244	0.182697	-1.28215	0.199791	0.412556
LINC02795	181.367	0.0317578	0.121165	0.262103	0.793242	0.883401
ODF2L	1976.02	-0.106674	0.0570801	-1.86884	0.0616451	0.222222
CLCA4-AS1	89.614	-0.010008	0.134948	-0.0741623	0.940881	0.968062
SH3GLB1	389.544	0.0909809	0.0825536	1.10208	0.270426	0.483871
SELENOF	292.133	-0.038509	0.0995508	-0.386828	0.698884	0.82724
SNTB1	606.659	-0.638083	0.181916	-3.50758	0.00045221	0.0268432
LMO4	451.19	-0.314451	0.163899	-1.91857	0.0550392	0.210692
PKN2-AS1	32.8575	-0.260897	0.130522	-1.99887	0.0456226	NA
PKN2	460.312	-0.0335832	0.0726936	-0.461983	0.644094	0.786467
GTF2B	216.591	0.122508	0.0742539	1.64985	0.0989733	0.284369
KYAT3	94.8624	-0.187745	0.0965843	-1.94384	0.0519145	0.204621
RBMXL1	52.4744	0.216908	0.131628	1.64789	0.0993757	NA
GBP3	294.33	0.233173	0.136802	1.70446	0.0882958	0.26814
GBP1	257.685	0.355074	0.400113	0.887434	0.374845	0.578816
GBP2	52.2416	0.252807	0.188564	1.3407	0.180019	NA
ENSG00000286802	125.597	0.0286067	0.128432	0.222738	0.82374	0.901829
GBP4	85.8112	0.489242	0.265758	1.84093	0.065632	0.228905
ENSG00000284734	60.7751	0.312916	0.18726	1.67103	0.094716	0.277784
GBP5	41.0612	0.13429	0.206709	0.649658	0.515913	NA
GBP6	111.296	0.451807	0.149271	3.02677	0.00247185	0.0562383
GBP1P1	34.5642	0.544644	0.257265	2.11705	0.0342556	NA
ENSG00000286548	67.9022	-0.293216	0.131199	-2.2349	0.0254238	0.146927
LRRC8B	248.363	-0.0971276	0.0959716	-1.01205	0.311516	0.521718
LRRC8D	206.649	-0.209348	0.150787	-1.38837	0.165025	0.370683
ZNF326	247.707	0.0161002	0.0964483	0.166931	0.867425	0.928311
ZNF644	404.66	-0.241323	0.0912053	-2.64593	0.00814657	0.0907037
TGFBR3	84.3981	-0.142921	0.152814	-0.935264	0.349653	0.555848
BTBD8	107.627	-0.116901	0.109649	-1.06613	0.286363	0.498101
GLMN	48.5925	-0.316531	0.13713	-2.30826	0.0209846	NA
RPAP2	198.703	-0.0296285	0.0796562	-0.371955	0.709926	0.835141
EVI5	1391.49	-0.213786	0.0721242	-2.96414	0.0030353	0.0597927
RPL5	1851.94	0.331115	0.143079	2.31421	0.0206564	0.132462
DIPK1A	260.745	-0.30799	0.142236	-2.16535	0.030361	0.159395
MTF2	115.638	-0.151136	0.0899417	-1.68038	0.0928841	0.27513
TMED5	99.9305	0.196762	0.0979202	2.00942	0.044493	0.189553
CCDC18	77.6233	-0.165129	0.13742	-1.20164	0.229504	0.442989
CCDC18-AS1	447.548	-0.215856	0.0863711	-2.49917	0.0124484	0.106169
DR1	92.5429	0.0898512	0.0957496	0.938398	0.34804	0.555009
FNBP1L	310.411	-0.0840547	0.114848	-0.731877	0.464243	0.652504
BCAR3	175.312	-0.0843687	0.106206	-0.794387	0.42697	0.622726
BCAR3-AS1	37.4547	0.0632025	0.130276	0.485144	0.627575	NA
DNTTIP2	201.825	0.201933	0.136632	1.47793	0.139426	0.340751
GCLM	609.24	0.0958671	0.073877	1.29766	0.194405	0.406638
ABCA4	19.3254	-0.0890867	0.179867	-0.495292	0.620394	NA
ARHGAP29	44.5513	-0.178111	0.138286	-1.28799	0.197748	NA
ABCD3	471.759	-0.139869	0.073347	-1.90695	0.0565275	0.213402
F3	168.684	-0.504534	0.256377	-1.96794	0.0490748	0.199716
SLC44A3	85.498	-0.0825828	0.150139	-0.550042	0.58229	0.743643
LDLR	95.6789	-0.637036	0.19737	-3.22763	0.00124822	0.0423404
CNN3-DT	28.5514	-0.0191356	0.146289	-0.130807	0.895928	NA
ALG14	85.2339	-0.128556	0.100142	-1.28374	0.199234	0.411787
TLCD4	110.347	-0.00956654	0.188044	-0.050874	0.959426	0.97927
RWDD3-DT	532.194	-0.0798331	0.102458	-0.779177	0.435876	0.630141
RWDD3	100.921	-0.00641379	0.0811066	-0.0790786	0.93697	0.966707
PTBP2	189.327	-0.216951	0.114772	-1.89027	0.058722	0.218313
DPYD	879.181	-0.165835	0.117573	-1.41048	0.158398	0.36303
DPYD-AS1	44.1395	0.208967	0.19018	1.09879	0.271862	NA
SNX7	305.181	0.0260866	0.0802611	0.325022	0.745164	0.854859
LINC01708	157.806	-0.135775	0.152448	-0.890636	0.373125	0.57718
PALMD	416.271	0.245194	0.145814	1.68155	0.0926555	0.274544
FRRS1	111.006	0.0997186	0.159419	0.625512	0.531635	0.705887
AGL	223.829	0.0346402	0.0947741	0.365503	0.714736	0.838363
ENSG00000228084	44.5411	0.200807	0.157704	1.27331	0.202907	NA
SLC35A3	551.987	-0.115016	0.0759191	-1.51498	0.129779	0.327289
MFSD14A	165.823	-0.122909	0.0850178	-1.44569	0.148264	0.350449
SASS6	28.1192	-0.0896733	0.168174	-0.533218	0.593883	NA
TRMT13	124.789	-0.230563	0.104263	-2.21136	0.0270108	0.150034
DBT	124.375	-0.104297	0.109222	-0.954911	0.339623	0.547826
ENSG00000285530	27.4168	0.0569223	0.179173	0.317695	0.750717	NA
RTCA-AS1	199.771	-0.0357462	0.135643	-0.263532	0.792141	0.882756
RTCA	119.473	0.130029	0.101542	1.28054	0.200354	0.413052
CDC14A	842.009	-0.33864	0.146487	-2.31174	0.0207919	0.133068
EXTL2	177.176	-0.247104	0.108568	-2.27603	0.0228444	0.139511
SLC30A7	169.525	-0.182762	0.0978418	-1.86793	0.0617714	0.222407
DPH5	86.0507	-0.0544736	0.0987989	-0.551359	0.581388	0.743242
DPH5-DT	103.576	0.286758	0.210698	1.36099	0.173518	0.38186
RNPC3	157.413	-0.143506	0.116911	-1.22747	0.219644	0.434024
AMY2B	79.0173	-0.29834	0.154345	-1.93294	0.0532435	0.207384
PRMT6	42.8715	-0.060257	0.146457	-0.411432	0.680755	NA
VAV3	260.704	-0.338345	0.123994	-2.72873	0.00635793	0.0820449
SLC25A24	368.539	0.174142	0.0979646	1.7776	0.0754699	0.246351
PRPF38B	210.041	-0.106634	0.0898774	-1.18644	0.235448	0.449207
STXBP3	157.287	-0.0265353	0.0866345	-0.30629	0.759384	0.863234
GPSM2	63.0831	-0.0541374	0.189636	-0.285481	0.775276	0.873142
CLCC1	51.1603	-0.198295	0.111802	-1.77362	0.0761255	NA
WDR47	167.012	-0.0311866	0.0789219	-0.395158	0.692726	0.823063
TAF13	59.5722	0.185237	0.122844	1.50791	0.131578	NA
TMEM167B	48.788	0.0267667	0.144798	0.184855	0.853342	NA
CFAP276	2992.38	0.243079	0.143261	1.69676	0.0897417	0.270161
ELAPOR1	133.972	-0.209283	0.144985	-1.44348	0.148885	0.351077
SARS1	142.309	0.0924211	0.10785	0.856941	0.391477	0.592708
CELSR2	19.0525	-0.267787	0.241674	-1.10805	0.26784	NA
SORT1	224.973	0.0441837	0.101627	0.434763	0.663734	0.800798
PSMA5	455.751	0.346096	0.148485	2.33085	0.0197615	0.129609
GNAI3	172.41	-0.0174675	0.10063	-0.173581	0.862195	0.924521
GSTM2	27.7663	-0.229295	0.162521	-1.41087	0.158284	NA
AHCYL1	311.519	0.136173	0.111287	1.22362	0.221097	0.43506
STRIP1	27.3223	-0.0520356	0.151491	-0.343491	0.731229	NA
RBM15	45.0959	0.0476755	0.149695	0.318483	0.750118	NA
LAMTOR5-AS1	144.115	0.025758	0.145477	0.177059	0.859462	0.923118
SLC16A4	40.4015	0.0561858	0.151521	0.370813	0.710777	NA
LAMTOR5	588.965	0.204329	0.14855	1.37549	0.16898	0.375977
LRIF1	77.9971	0.200561	0.12953	1.54837	0.121532	0.316225
DRAM2	250.22	0.0204678	0.0902234	0.226857	0.820535	0.899821
CEPT1	285.67	-0.133164	0.0861452	-1.54581	0.122152	0.316507
DENND2D	61.6707	-0.00907958	0.14567	-0.0623298	0.9503	0.97359
PIFO	2925.3	0.293441	0.127936	2.29366	0.0218102	0.136433
WDR77	62.6105	0.194283	0.146737	1.32402	0.185495	0.395706
ATP5PB	355.249	0.227682	0.0959922	2.37188	0.0176978	0.123258
RAP1A	179.927	-0.239146	0.10931	-2.18777	0.0286862	0.154147
DDX20	52.0644	-0.0323363	0.129388	-0.249917	0.802652	NA
CTTNBP2NL	154.744	-0.128005	0.15346	-0.834126	0.40421	0.603671
WNT2B	21.9161	-0.308964	0.171883	-1.79752	0.0722531	NA
ST7L	115.08	-0.202788	0.0901726	-2.24889	0.0245196	0.144203
CAPZA1	419.686	-0.000310223	0.0867318	-0.00357681	0.997146	0.99838
MOV10	60.8869	0.00715047	0.132391	0.0540103	0.956927	0.977567
RHOC	64.1167	0.350144	0.167779	2.08693	0.0368944	0.174374
SLC16A1-AS1	66.1785	-0.102168	0.223649	-0.456823	0.647798	0.788516
LRIG2	92.2412	-0.277809	0.125512	-2.21341	0.0268695	0.149816
GPAT3	64.9334	-0.609261	0.188536	-3.23155	0.00123123	0.0423404
PHTF1	572.288	0.0642166	0.0717222	0.895351	0.370599	0.574642
RSBN1	125.17	-0.0759001	0.100114	-0.758135	0.44837	0.640671
HIPK1-AS1	43.8428	0.146188	0.174819	0.836229	0.403026	NA
HIPK1	1158.39	0.0368433	0.0735673	0.500811	0.616504	0.767742
TRIM33	282.765	-0.136392	0.10149	-1.3439	0.178982	0.389281
BCAS2	130.32	0.351603	0.141479	2.4852	0.0129478	0.108027
DENND2C	302.467	-0.33468	0.136324	-2.45504	0.0140868	0.11226
NRAS	63.5063	-0.0243285	0.151453	-0.160634	0.872382	0.931489
CSDE1	613.955	0.124204	0.0778009	1.59643	0.110393	0.30088
SIKE1	66.0421	0.0872207	0.10328	0.844506	0.398387	0.599397
TSPAN2	74.7785	0.414921	0.185628	2.23523	0.0254021	0.146927
LINC01765	475.014	0.144698	0.166274	0.870237	0.384171	0.587494
VANGL1	90.1326	0.0807761	0.0948207	0.851882	0.39428	0.595432
SLC22A15	153.108	-0.409853	0.222876	-1.83893	0.0659254	0.229374
ATP1A1	821.835	0.108122	0.115529	0.935885	0.349332	0.555655
ATP1A1-AS1	72.492	-0.170025	0.111412	-1.52609	0.126989	0.32372
CD58	120.286	-0.149528	0.0890122	-1.67986	0.0929846	0.275336
IGSF3	58.1122	-0.23408	0.121003	-1.9345	0.0530513	NA
PTGFRN	74.9788	0.0363932	0.145478	0.250163	0.802462	0.889657
TTF2	44.5946	-0.0490877	0.119435	-0.410998	0.681074	NA
MAN1A2	521.518	-0.133299	0.0624253	-2.13534	0.0327335	0.164492
TENT5C	59.5399	-0.121831	0.221594	-0.549797	0.582459	NA
GDAP2	164.082	-0.216555	0.0816099	-2.65353	0.00796543	0.0898204
WDR3	90.1007	-0.114186	0.133505	-0.855298	0.392386	0.593243
SPAG17	3684.46	-0.121799	0.0843869	-1.44334	0.148924	0.351077
WARS2	165.705	-0.308821	0.129426	-2.38609	0.0170287	0.121345
WARS2-AS1	452.622	-0.180229	0.120652	-1.49379	0.135231	0.334937
PHGDH	47.7818	-0.23564	0.191326	-1.23161	0.218093	NA
NOTCH2	76.3806	-0.496366	0.25816	-1.92271	0.0545165	0.209763
SEC22B	127.684	0.106296	0.0746942	1.42309	0.154711	0.35855
NBPF26	21.3011	-0.179398	0.19571	-0.916652	0.359325	NA
LINC00623	55.8675	0.154127	0.156561	0.984447	0.324896	NA
SRGAP2C	162.896	-0.195159	0.120548	-1.61893	0.105462	0.293359
LINC02798	28.3279	-0.676924	0.219911	-3.07817	0.00208274	NA
SRGAP2B	213.473	-0.158979	0.0971256	-1.63684	0.101664	0.288409
LINC01145	89.0664	0.050768	0.166295	0.305289	0.760146	0.863647
NBPF20	29.5997	-0.157836	0.124894	-1.26376	0.206317	NA
GPR89A	42.63	-0.206103	0.106358	-1.93783	0.0526444	NA
RNF115	366.427	-0.118517	0.0729155	-1.62541	0.104076	0.29178
POLR3C	64.4244	-0.0467636	0.109466	-0.427199	0.669235	0.804539
PIAS3	156.303	-0.121318	0.0941245	-1.28891	0.19743	0.409811
ANKRD35	80.4813	-0.0335365	0.113181	-0.29631	0.766993	0.867307
PEX11B	61.0148	0.0521194	0.14902	0.349747	0.726529	0.844508
RBM8A	389.178	0.259193	0.134125	1.93248	0.0533008	0.207438
LIX1L-AS1	66.7114	-0.00333457	0.153829	-0.0216772	0.982705	0.990941
POLR3GL	141.552	0.295109	0.148905	1.98186	0.0474947	0.195983
TXNIP	1114.35	0.0863983	0.0904154	0.95557	0.339289	0.547487
NOTCH2NLA	20.3866	-0.155064	0.215655	-0.719035	0.472119	NA
ENSG00000291242	58.8955	-0.173428	0.113352	-1.53	0.126017	NA
NBPF12	59.8494	-0.247656	0.139316	-1.77766	0.0754595	NA
PRKAB2	61.4169	-0.0820401	0.12449	-0.65901	0.509889	0.688513
ENSG00000237188	539.547	-0.202447	0.0918374	-2.20441	0.0274955	0.151592
FMO5	342.056	-0.0661203	0.0867187	-0.762469	0.44578	0.638345
LINC00624	29.1189	-0.112491	0.147793	-0.761144	0.446571	NA
BCL9	93.5628	0.0273906	0.117395	0.23332	0.815513	0.897332
ACP6	64.8055	-0.117013	0.115917	-1.00946	0.312756	0.522748
GPR89B	50.9071	-0.0902106	0.0960203	-0.939495	0.347477	NA
NBPF11	57.6811	-0.163039	0.113271	-1.43937	0.150044	NA
LINC01138	128.677	-0.0529124	0.133231	-0.397147	0.691259	0.821929
PDE4DIP	223.808	-0.053034	0.163763	-0.323845	0.746055	0.855379
NBPF9	23.1951	-0.0958343	0.137273	-0.698129	0.485096	NA
ENSG00000274265	144.54	-0.127953	0.130712	-0.978894	0.327633	0.537839
ENSG00000289614	82.9013	0.301605	0.218253	1.38191	0.167	0.373661
ENSG00000291233	52.0946	0.307921	0.217438	1.41613	0.156736	NA
NOTCH2NLC	49.6312	-0.234463	0.186883	-1.2546	0.209624	NA
LINC00869	125.909	0.14086	0.131545	1.07082	0.284251	0.496622
H2BC18	144.746	-0.135586	0.117447	-1.15445	0.248317	0.462349
ENSG00000290791	68.0214	0.174492	0.141803	1.23053	0.218499	0.432819
ENSG00000290792	47.1896	-0.0147205	0.155636	-0.094583	0.924646	NA
H2BC21	92.7823	0.141091	0.170547	0.827282	0.408077	0.607409
BOLA1	28.383	0.321212	0.189899	1.69149	0.0907441	NA
SF3B4	163.052	0.140403	0.107708	1.30355	0.192387	0.404681
OTUD7B	323.066	-0.113737	0.0899028	-1.26511	0.205831	0.417951
VPS45	154.54	-0.23273	0.0954754	-2.43759	0.0147856	0.114281
ANP32E	271.954	0.242121	0.146095	1.65729	0.0974618	0.28157
APH1A	55.0723	0.119735	0.104049	1.15076	0.24983	NA
MRPS21	713.761	0.264348	0.139401	1.89631	0.0579185	0.216294
PRPF3	92.7107	-0.104765	0.0874548	-1.19794	0.230941	0.444413
RPRD2	475.639	-0.193049	0.0753163	-2.56317	0.010372	0.098785
TARS2	38.5221	0.0072148	0.137384	0.0525158	0.958118	NA
MCL1	198.703	0.158475	0.166778	0.950214	0.342003	0.54948
ENSA	631.719	-0.0562192	0.066937	-0.839882	0.400975	0.601369
ENSG00000288880	20.5329	-0.29946	0.190493	-1.57203	0.115944	NA
GOLPH3L	671.963	-0.00472549	0.0716438	-0.0659581	0.947411	0.971608
HORMAD1	41.4125	-0.267709	0.139067	-1.92504	0.0542245	NA
CTSS	1590.94	0.126325	0.104632	1.20733	0.227306	0.440783
ARNT	122.687	-0.151134	0.0912608	-1.65607	0.097708	0.282053
SETDB1	108.475	-0.0940434	0.106689	-0.881469	0.378064	0.582401
CERS2	78.6709	0.0800785	0.127814	0.626521	0.530973	0.705323
MINDY1	31.8958	0.051303	0.190712	0.269008	0.787924	NA
PRUNE1	42.4897	0.0215768	0.149864	0.143975	0.88552	NA
BNIPL	60.9573	-0.208972	0.177649	-1.17632	0.239468	0.453085
ROBO1	393.567	-0.602673	0.155967	-3.86411	0.000111494	0.015545
CDC42SE1	138.975	0.00326447	0.142194	0.0229579	0.981684	0.990579
GABPB2	170.853	-0.149827	0.100424	-1.49195	0.135713	0.33584
SCNM1	66.6281	0.0647311	0.129059	0.50156	0.615977	0.767407
VPS72	66.5209	-0.0682083	0.112476	-0.606424	0.544233	0.715525
PIP5K1A	226.738	-0.259648	0.129291	-2.00824	0.0446178	0.189824
PSMD4	393.297	0.365645	0.124065	2.9472	0.00320671	0.0612124
PI4KB	117.657	-0.110147	0.103397	-1.06529	0.286746	0.498377
SELENBP1	315.698	0.280225	0.140187	1.99894	0.0456147	0.191744
PSMB4	356.24	0.253434	0.150605	1.68277	0.0924194	0.274118
PCAT1	404.203	-0.583553	0.156046	-3.73963	0.000184292	0.0180322
CGN	319.431	-0.0775894	0.0899193	-0.862878	0.388204	0.590262
TUFT1	23.9262	0.103389	0.195927	0.52769	0.597714	NA
SNX27	124.992	-0.0388395	0.110851	-0.350374	0.726058	0.844191
RIIAD1	445.049	0.332798	0.16617	2.00275	0.045204	0.191166
ENSG00000269621	36.1006	0.149124	0.164439	0.906867	0.364477	NA
MRPL9	73.7291	0.355477	0.155123	2.29158	0.0219301	0.136697
RORC	62.0678	0.151012	0.143946	1.04908	0.29414	0.505798
THEM4	43.6077	-0.205093	0.106126	-1.93255	0.0532921	NA
S100A10	1487.63	0.264828	0.185041	1.43118	0.152378	0.355548
S100A11	10353.3	0.234439	0.181159	1.29411	0.195628	0.407594
S100A6	17176.4	0.0887245	0.174901	0.507284	0.611955	0.764389
S100A4	419.583	0.377333	0.151672	2.48783	0.0128525	0.107956
S100A2	150.849	0.114863	0.418593	0.274403	0.783775	0.877403
S100A13	343.485	0.231579	0.168364	1.37547	0.168987	0.375977
ENSG00000272030	55.4941	0.0468302	0.125953	0.371807	0.710036	NA
CHTOP	154.682	0.00861197	0.0933044	0.0922997	0.92646	0.962342
SNAPIN	94.6105	0.366398	0.141378	2.59163	0.00955238	0.0952456
ILF2	178.077	0.240088	0.118963	2.01817	0.0435736	0.188248
INTS3	208.792	-0.0853504	0.104224	-0.818914	0.412835	0.610409
GATAD2B	274.511	-0.164023	0.0966946	-1.69629	0.08983	0.270161
DENND4B	23.752	-0.208202	0.150178	-1.38638	0.165632	NA
SLC39A1	39.2752	0.104334	0.163251	0.639103	0.522756	NA
CREB3L4	51.8497	0.208751	0.133229	1.56686	0.117148	NA
JTB	360.994	0.366771	0.123413	2.9719	0.00295967	0.0593513
RAB13	248.6	0.35245	0.155337	2.26894	0.0232719	0.140443
RPS27	3627.08	0.00260452	0.20995	0.0124054	0.990102	0.995212
TPM3	684.948	0.100425	0.117334	0.855892	0.392058	0.593082
LINC01504	284.555	-0.580987	0.136149	-4.26727	1.98e-05	0.0067616
C1orf43	276.81	0.0616307	0.0991008	0.621899	0.534008	0.707549
UBAP2L	200.111	-9.29e-05	0.118529	-0.000783923	0.999375	0.999412
HAX1	244.825	0.218198	0.165779	1.3162	0.188108	0.399454
IL6R	124.26	-0.230296	0.136022	-1.69308	0.0904402	0.271047
UBE2Q1	137.506	0.107144	0.130396	0.82168	0.411259	0.609394
ADAR	302.537	0.0800735	0.104824	0.763887	0.444935	0.637955
KCNN3	78.1728	0.392459	0.344733	1.13844	0.254936	0.469121
PMVK	80.0793	0.306707	0.215312	1.42447	0.154309	0.358101
PBXIP1	54.5682	0.672101	0.17085	3.93387	8.36e-05	NA
PYGO2	34.1498	-0.0305906	0.178031	-0.171828	0.863573	NA
SHC1	34.9363	-0.0960227	0.14628	-0.656429	0.511548	NA
CKS1B	84.5605	0.175335	0.168731	1.03914	0.29874	0.509477
FLAD1	55.9237	0.229043	0.124654	1.83742	0.0661478	NA
ADAM15	55.833	0.0291316	0.17543	0.166058	0.868111	NA
EFNA1	39.3306	-0.32455	0.142907	-2.27106	0.0231436	NA
SLC50A1	49.8486	0.256058	0.16367	1.56448	0.117705	NA
DPM3	327.066	0.0974425	0.16897	0.576685	0.564152	0.731161
KRTCAP2	388.903	0.201353	0.186475	1.07978	0.280239	0.492729
MUC1	341.29	0.229148	0.202691	1.13053	0.258252	0.472075
THBS3-AS1	260.018	-0.161574	0.131804	-1.22586	0.22025	0.434931
THBS3	44.7598	-0.221982	0.193636	-1.14639	0.251634	NA
MTX1	194.467	0.365751	0.135067	2.70792	0.00677057	0.0838619
SCAMP3	41.6334	-0.153361	0.121562	-1.26159	0.207097	NA
CLK2	42.2196	-0.275812	0.14535	-1.89758	0.0577517	NA
FDPS	173.402	0.0657572	0.151701	0.433467	0.664676	0.801455
RUSC1	21.309	0.0443931	0.175353	0.253165	0.800141	NA
ASH1L	702.957	-0.145927	0.105604	-1.38183	0.167023	0.373661
ASH1L-AS1	27.3903	-0.174436	0.168175	-1.03723	0.29963	NA
MSTO1	235.128	-0.233718	0.109477	-2.13486	0.0327727	0.164492
YY1AP1	146.848	-0.147195	0.103733	-1.41897	0.155907	0.359635
DAP3	219.476	0.0646477	0.0733248	0.881662	0.37796	0.582401
GON4L	216.57	-0.0400813	0.08093	-0.495259	0.620417	0.77054
RIT1	59.9589	0.0863626	0.135155	0.638988	0.522831	NA
KHDC4	204.111	-0.212532	0.140424	-1.5135	0.130153	0.327739
ARHGEF2	62.1875	-0.206892	0.174574	-1.18512	0.235968	0.449425
ENSG00000285677	105.403	-0.0694364	0.122129	-0.568549	0.569662	0.734258
SSR2	99.2628	0.212521	0.145587	1.45975	0.14436	0.345439
LAMTOR2	398.793	0.243004	0.177374	1.37001	0.170684	0.377405
RAB25	183.671	0.238358	0.113134	2.10685	0.0351303	0.170278
LMNA	369.778	0.124707	0.0845117	1.47562	0.140046	0.341542
SEMA4A	19.2674	-0.426085	0.192289	-2.21585	0.0267015	NA
SLC25A44	20.6439	0.00375574	0.184746	0.0203292	0.983781	NA
PMF1	71.4542	-0.178707	0.109673	-1.62946	0.103216	0.290559
SMG5	66.5764	-0.107999	0.0985131	-1.09629	0.272951	0.486608
GLMP	37.1009	0.350757	0.164767	2.12881	0.0332699	NA
NEXMIF	100.625	-0.577434	0.15631	-3.69417	0.00022061	0.018374
MEF2D	49.8183	-0.0230797	0.140902	-0.1638	0.869889	NA
NAXE	92.6354	0.184364	0.138812	1.32816	0.184126	0.394765
GPATCH4	60.6747	0.186361	0.105385	1.76838	0.0769975	NA
ISG20L2	47.4025	0.119979	0.128275	0.935323	0.349622	NA
METTL25B	60.9807	0.0599735	0.118621	0.505589	0.613145	0.765164
MRPL24	90.1657	0.0703458	0.106261	0.662012	0.507964	0.687807
HDGF	581.165	0.17665	0.0891438	1.98163	0.0475211	0.195983
PRCC	130.894	0.0314175	0.0845726	0.371485	0.710276	0.835247
LRRC71	302.723	0.0858345	0.104262	0.82326	0.41036	0.608873
ARHGEF11	184.259	-0.0996269	0.0830516	-1.19958	0.230303	0.443473
ETV3	81.5604	-0.108504	0.198579	-0.546404	0.584788	0.745234
IFI16	276.214	0.0184642	0.221227	0.083463	0.933483	0.965583
DUSP23	105.19	0.185629	0.156402	1.18687	0.23528	0.44917
SNHG28	33.9711	-0.185489	0.151715	-1.22261	0.221475	NA
CFAP45	1352.48	0.0262925	0.0895598	0.293575	0.769083	0.868024
ENSG00000290105	20.5335	-0.286575	0.211723	-1.35354	0.175884	NA
TAGLN2	1016.28	0.185417	0.122553	1.51296	0.130289	0.327896
PIGM	37.3761	-0.0839516	0.150759	-0.556859	0.577624	NA
IGSF8	23.2106	0.444582	0.219472	2.02569	0.0427963	NA
PEA15	23.607	0.0303477	0.155695	0.194918	0.845457	NA
DCAF8	258.581	-0.00815327	0.0857573	-0.0950737	0.924256	0.961062
PEX19	52.5941	0.199291	0.12104	1.64649	0.0996628	NA
COPA	344.467	-0.0186878	0.0944967	-0.197761	0.843232	0.912289
NCSTN	94.874	0.132165	0.124871	1.05842	0.289866	0.501159
F11R	597.79	0.0306426	0.107302	0.285573	0.775205	0.873142
TSTD1	1726.93	0.241283	0.173414	1.39137	0.164113	0.369384
USF1	62.9543	0.109896	0.142445	0.771498	0.440412	0.633714
ARHGAP30	32.8046	-0.122953	0.169777	-0.7242	0.468943	NA
NECTIN4	106.431	-0.170624	0.14876	-1.14698	0.251392	0.465556
PPARGC1A	61.4002	-0.577231	0.176695	-3.26681	0.00108766	0.0401847
PFDN2	426.193	0.140023	0.154201	0.90806	0.363847	0.569266
NIT1	72.7569	0.287837	0.114017	2.52452	0.0115857	0.101735
DEDD	44.3664	-0.0128909	0.141909	-0.0908393	0.92762	NA
UFC1	2427.93	0.440956	0.148844	2.96253	0.0030512	0.0599733
USP21	44.0546	-0.161184	0.156428	-1.0304	0.30282	NA
PPOX	272.944	0.139945	0.101138	1.38371	0.166447	0.373028
NDUFS2	219.661	0.289232	0.0996069	2.90373	0.00368744	0.0644699
SDHC	487.088	0.25305	0.103873	2.43615	0.0148446	0.114456
CFAP126	1195.98	0.360404	0.138458	2.60298	0.0092417	0.0939621
DUSP12	30.7989	-0.0123178	0.171435	-0.0718509	0.942721	NA
ATF6	251.383	-0.0756548	0.084936	-0.890727	0.373076	0.57718
NOS1AP	131.303	-0.202004	0.21705	-0.930683	0.352017	0.557815
UHMK1	335.936	0.142756	0.117786	1.21199	0.225515	0.439407
UAP1	279.509	0.14522	0.107038	1.35671	0.174874	0.383611
HSD17B7	33.4628	-0.467492	0.157397	-2.97014	0.00297661	NA
CCDC190	2257.22	-0.161259	0.120551	-1.33768	0.181001	0.391742
RGS5	40.5122	-0.265767	0.153964	-1.72616	0.0843186	NA
ENSG00000232995	31.5905	0.048624	0.157774	0.308188	0.757939	NA
NUF2	44.0232	-0.214782	0.175734	-1.2222	0.221634	NA
PBX1	894.37	-0.146285	0.0790251	-1.85112	0.0641526	0.226311
MGST3	928.447	0.276895	0.17429	1.5887	0.112128	0.303301
ALDH9A1	181.725	0.0685263	0.146352	0.468229	0.63962	0.784112
TMCO1	540.666	0.131067	0.134919	0.971446	0.331326	0.540119
UCK2	25.9432	-0.0621798	0.198296	-0.313571	0.753847	NA
POGK	41.9091	-0.0490272	0.11499	-0.426361	0.669845	NA
TADA1	34.4181	-0.175718	0.138018	-1.27315	0.202964	NA
POU2F1	339.431	-0.170844	0.0776571	-2.19999	0.0278079	0.152075
CREG1	42.1469	0.0553234	0.141409	0.39123	0.695627	NA
MPZL1	107.748	0.155201	0.134015	1.15809	0.246827	0.460716
MPC2	741.389	0.462004	0.16418	2.81402	0.00489269	0.0739635
DCAF6	578.291	-0.0462884	0.0939685	-0.492595	0.622299	0.771935
TIPRL	193.319	0.165725	0.123454	1.34241	0.179464	0.389727
SFT2D2	156.5	0.0220122	0.104078	0.211498	0.832499	0.906811
ENSG00000285622	30.1491	-0.170021	0.341593	-0.49773	0.618674	NA
ATP1B1	980.599	0.106408	0.133081	0.799572	0.423959	0.620159
NME7	1203.79	-0.141612	0.085395	-1.65832	0.0972533	0.281242
BLZF1	129.789	-0.155737	0.106623	-1.46063	0.144117	0.345322
CCDC181	534.373	0.0885377	0.109243	0.810468	0.417671	0.6146
SLC19A2	93.5614	-0.410663	0.235009	-1.74744	0.080561	0.254636
C1orf112	23.8413	-0.279293	0.13782	-2.02651	0.0427126	NA
SCYL3	95.1005	-0.0635642	0.128401	-0.495045	0.620569	0.77054
KIFAP3	454.48	-0.090366	0.0703329	-1.28483	0.19885	0.411217
GORAB	29.8129	-0.231322	0.144296	-1.6031	0.108912	NA
ENSG00000231424	1286.91	-0.319213	0.217538	-1.46738	0.142271	0.343794
MROH9	959.38	0.0708029	0.155371	0.455703	0.648604	0.78901
FMO3	127.206	-0.0985851	0.114119	-0.863877	0.387656	0.590032
FMO2	53.7706	-0.335316	0.201678	-1.66263	0.0963869	NA
FMO4	92.0323	-0.241374	0.156608	-1.54126	0.123254	0.31801
PRRC2C	649.854	0.0705552	0.0660471	1.06825	0.285406	0.497309
VAMP4	56.8134	-0.0218372	0.128636	-0.16976	0.865199	NA
METTL13	33.2163	0.266297	0.142192	1.8728	0.0610959	NA
DNM3	145.214	-0.115615	0.158099	-0.731281	0.464608	0.652504
PIGC	68.8513	0.148918	0.104076	1.43086	0.15247	0.355669
SUCO	165.089	-0.0618705	0.0832112	-0.743536	0.457157	0.646937
PRDX6-AS1	145.947	-0.179819	0.106385	-1.69026	0.0909791	0.271868
PRDX6	785.029	0.369636	0.157152	2.3521	0.0186678	0.126402
SLC9C2	578.271	-0.156294	0.101703	-1.53677	0.12435	0.31991
ENSG00000238272	100.377	0.0951684	0.145998	0.651849	0.514499	0.692218
ANKRD45	380.17	-0.0313476	0.0867107	-0.36152	0.717711	0.839901
ENSG00000289426	25.45	0.0221285	0.193028	0.114639	0.908731	NA
KLHL20	125.579	-0.0759968	0.114268	-0.665077	0.506001	0.686176
DARS2	30.9086	0.107037	0.117039	0.914537	0.360435	NA
GAS5	124.501	-0.101414	0.179491	-0.565011	0.572066	0.7364
ZBTB37	87.9806	-0.173594	0.0985974	-1.76063	0.0783005	0.250787
RC3H1	683.316	-0.131933	0.0812555	-1.62368	0.104444	0.292196
RABGAP1L	1951.88	-0.127908	0.0873414	-1.46446	0.143068	0.344384
RABGAP1L-AS1	30.787	-0.0400772	0.196324	-0.204138	0.838246	NA
ENSG00000289425	32.944	-0.100407	0.190609	-0.526771	0.598353	NA
CACYBP	215.23	0.213309	0.164315	1.29817	0.194227	0.406535
MRPS14	124.918	0.147995	0.136684	1.08275	0.278918	0.491584
KIAA0040	54.6254	-0.0217684	0.200667	-0.10848	0.913615	NA
COP1	534.267	-0.190113	0.0906588	-2.09702	0.0359919	0.171966
COP1-DT	145.969	-0.236861	0.122662	-1.93101	0.0534814	0.207905
PAPPA2	58.5588	-0.37016	0.143368	-2.58189	0.00982607	NA
RASAL2	1177.75	-0.36834	0.129111	-2.85289	0.00433233	0.0700092
RALGPS2	894.9	-0.211595	0.0951738	-2.22324	0.0261993	0.148164
ANGPTL1	65.293	-0.0962551	0.154845	-0.621622	0.53419	0.707549
FAM20B	101.355	0.0441847	0.128513	0.343815	0.730985	0.846274
TOR3A	40.9061	0.161736	0.165598	0.976681	0.328727	NA
ABL2	166.858	-0.21557	0.0930591	-2.31649	0.0205316	0.1319
SOAT1	364.78	-0.0111339	0.101418	-0.109782	0.912582	0.954273
AXDND1	170.934	-0.129417	0.112568	-1.14968	0.250275	0.464624
TOR1AIP2	146.921	0.0082229	0.107004	0.0768464	0.938746	0.967205
ENSG00000272906	21.181	-0.305849	0.188998	-1.61827	0.105605	NA
TOR1AIP1	120.453	0.0582233	0.0850949	0.684217	0.493838	0.676483
CEP350	402.892	-0.00275752	0.06273	-0.0439586	0.964937	0.982039
QSOX1	126.813	-0.262112	0.164651	-1.59192	0.111402	0.302047
ACBD6	307.953	-0.126179	0.070553	-1.78843	0.0737065	0.244021
XPR1	471.619	-0.237038	0.123666	-1.91676	0.0552682	0.210934
STX6	73.5995	-0.0463651	0.135102	-0.343185	0.731459	0.846492
MR1	58.4896	0.0794396	0.154443	0.514361	0.607	NA
IER5	30.8324	0.0221324	0.198997	0.11122	0.911442	NA
LINC01732	78.7368	0.17068	0.19577	0.87184	0.383295	0.587008
LINC01344	267.804	-0.203276	0.275607	-0.737557	0.460784	0.649834
GLUL	1075.58	0.213081	0.0756064	2.81829	0.00482796	0.0733587
RNASEL	58.3193	-0.172185	0.150035	-1.14763	0.25112	NA
DHX9-AS1	42.7342	0.498291	0.159666	3.12082	0.00180346	NA
DHX9	375.533	-0.0837611	0.0879192	-0.952705	0.34074	0.548845
LAMC1	104.456	-0.134789	0.107788	-1.2505	0.211116	0.424158
LAMC2	307.422	-0.24762	0.098003	-2.52666	0.0115152	0.101216
ENSG00000287929	39.0731	0.0831411	0.136327	0.609863	0.541952	NA
ENSG00000227486	277.832	-0.572804	0.177555	-3.22606	0.00125505	0.0423404
NCF2	84.4544	0.304883	0.235303	1.2957	0.195077	0.406965
ARPC5	157.041	0.152869	0.105569	1.44806	0.147601	0.349755
RGL1	530.431	-0.23688	0.144716	-1.63687	0.101658	0.288409
APOBEC4	454.916	0.171269	0.0708993	2.41567	0.0157063	0.116638
TSEN15	47.7455	-0.282114	0.108504	-2.60003	0.00932154	NA
C1orf21	265.721	-0.291272	0.119565	-2.43609	0.0148469	0.114456
EDEM3	251.168	-0.146088	0.0722827	-2.02107	0.0432725	0.187673
NIBAN1	128.964	-0.130927	0.309596	-0.422896	0.672371	0.807498
RNF2	134.708	-0.0876151	0.0971888	-0.901493	0.367326	0.572296
TRMT1L	353.934	0.164813	0.0843378	1.9542	0.050678	0.202258
SWT1	81.6469	-0.148347	0.117487	-1.26266	0.20671	0.418878
IVNS1ABP	238.033	0.0452483	0.0925943	0.488673	0.625073	0.774298
TPR	552.881	0.189662	0.125532	1.51086	0.130823	0.328775
ODR4	116.163	-0.162331	0.0863387	-1.88017	0.0600847	0.220616
PDC-AS1	114.787	-0.166865	0.106475	-1.56717	0.117074	0.310982
ENSG00000285280	1237.27	-0.276074	0.185219	-1.49053	0.136086	0.336119
RGS21	35.7162	0.0106545	0.296868	0.0358897	0.97137	NA
UCHL5	74.1127	-0.0427872	0.0967811	-0.442103	0.658415	0.796322
RO60	176.799	0.0921937	0.106185	0.868239	0.385263	0.588201
GLRX2	58.9149	0.148924	0.155181	0.959679	0.337217	NA
CDC73	261.47	-0.169737	0.0654397	-2.59379	0.00949248	0.0950666
THRB	509.174	-0.57187	0.146745	-3.89703	9.74e-05	0.0154024
ENSG00000286285	38.9325	-0.673601	0.211853	-3.17957	0.00147496	NA
ENSG00000227240	188.567	-0.666873	0.270041	-2.46952	0.0135294	0.110519
CFH	230.382	0.339605	0.280013	1.21282	0.225199	0.439407
ZBTB41	131.31	0.0341803	0.0949307	0.360055	0.718806	0.840242
ENSG00000290127	34.9184	-0.471558	0.20529	-2.29703	0.0216168	NA
CRB1	131.613	-0.317128	0.133168	-2.38142	0.0172459	0.121699
ENSG00000253853	333.461	-0.568851	0.151641	-3.75131	0.000175916	0.0175827
C1orf53	45.2861	0.157302	0.191967	0.819423	0.412545	NA
NEK7	525.094	-0.211809	0.0756433	-2.8001	0.00510866	0.0758042
PTPRC	102.515	1.49423	0.641355	2.3298	0.019817	0.129609
ZNF281	58.0253	0.220579	0.14933	1.47712	0.139643	NA
DDX59	98.2147	0.126541	0.0974047	1.29912	0.193902	0.406319
CAMSAP2	98.9917	-0.184216	0.133884	-1.37594	0.16884	0.375932
INAVA	144.475	-0.0130939	0.131703	-0.0994204	0.920804	0.959319
TMEM9	109.182	0.312041	0.134473	2.32047	0.0203157	0.130973
CSRP1	53.5445	0.225589	0.163801	1.37722	0.168446	NA
CSRP1-AS1	70.1646	-0.158123	0.141115	-1.12053	0.262489	0.476494
NAV1	86.2299	-0.264213	0.171479	-1.54079	0.123368	0.31812
IPO9	88.4656	-0.136437	0.1036	-1.31696	0.187851	0.399261
TIMM17A	121.629	0.228181	0.109179	2.08997	0.0366201	0.173716
RNPEP	344.899	0.131246	0.110292	1.18998	0.234054	0.448236
ELF3-AS1	170.085	0.00466617	0.132773	0.0351439	0.971965	0.985668
ELF3	1520.63	0.135899	0.0925425	1.4685	0.141968	0.343455
ARL8A	86.5152	0.0790151	0.108007	0.731576	0.464427	0.652504
UBE2T	53.759	0.556511	0.195042	2.85329	0.0043269	NA
PPP1R12B	679.197	-0.157331	0.114811	-1.37034	0.170581	0.377354
KDM5B	392.573	0.0854498	0.128937	0.662726	0.507506	0.687589
PCAT6	38.3635	0.260234	0.215038	1.21018	0.226209	NA
RABIF	86.2635	0.266517	0.127633	2.08816	0.0367836	0.17427
KLHL12	72.6902	-0.145386	0.113181	-1.28454	0.198952	0.4113
ADIPOR1	243.146	0.310448	0.120632	2.57351	0.0100672	0.0972177
CYB5R1	149.085	0.230735	0.120465	1.91538	0.0554444	0.211154
TMEM183A	134.175	0.14123	0.11723	1.20473	0.228309	0.441638
BTG2	152.675	0.207874	0.180386	1.15238	0.249163	0.463066
ATP2B4	447.554	-0.0489974	0.105546	-0.464227	0.642485	0.785809
SNRPE	403.13	0.229401	0.156615	1.46475	0.142989	0.344288
SOX13	78.0584	-0.130967	0.145959	-0.897287	0.369566	0.573878
PLEKHA6	130.256	-0.143909	0.130145	-1.10575	0.268833	0.482113
PPP1R15B	113.652	-0.0788589	0.0943286	-0.836002	0.403154	0.603105
PIK3C2B	41.719	-0.060474	0.131339	-0.460442	0.645199	NA
MDM4	244.867	-0.210488	0.0896508	-2.34786	0.0188814	0.126897
RBBP5	51.734	-0.108535	0.109957	-0.987072	0.323607	NA
DSTYK	161.816	-0.152075	0.0892521	-1.70388	0.0884035	0.268325
TMCC2	36.4247	-0.148108	0.164998	-0.897638	0.369379	NA
NUAK2	63.339	0.193602	0.139578	1.38706	0.165424	0.371463
MFSD4A	36.2634	0.0136494	0.213343	0.0639784	0.948987	NA
ELK4	111.645	-0.0585378	0.127343	-0.459686	0.645742	0.78752
NUCKS1	1001.44	0.104555	0.114807	0.910702	0.362452	0.568182
SLC41A1	51.4646	-0.116144	0.157951	-0.735313	0.462149	NA
ENSG00000286619	152.793	-0.405547	0.154375	-2.62703	0.00861349	0.0917404
STXBP5-AS1	71.1317	-0.565638	0.153373	-3.68798	0.00022604	0.018374
RASSF5	56.1315	-0.190835	0.1679	-1.1366	0.255706	NA
EIF2D	81.7285	0.0594971	0.131975	0.450821	0.652119	0.791611
DYRK3	133.292	0.00173229	0.107091	0.0161758	0.987094	0.993566
MAPKAPK2	81.9492	0.0638387	0.12884	0.495488	0.620256	0.77054
PIGR	1898.5	0.257197	0.210606	1.22122	0.222001	0.435581
C1orf116	58.7249	0.0987904	0.188301	0.524642	0.599832	NA
PFKFB2	48.0325	-0.0671143	0.132669	-0.505877	0.612943	NA
YOD1	37.8918	-0.195893	0.123014	-1.59244	0.111285	NA
CD55	291.792	0.00504614	0.14305	0.0352754	0.97186	0.985668
CR1L	61.9369	0.420243	0.200499	2.09599	0.0360833	0.171966
CD46	460.346	0.0326491	0.103935	0.314131	0.753422	0.859729
MIR29B2CHG	213.119	-0.33117	0.130604	-2.53568	0.0112231	0.100867
PLXNA2	179.761	-0.409544	0.158815	-2.57875	0.00991581	0.0963585
MIR205HG	170.435	-0.711898	0.295029	-2.41298	0.0158228	0.117015
LAMB3	35.2957	-0.149626	0.256448	-0.583457	0.559586	NA
IRF6	215.714	0.0844923	0.116552	0.724933	0.468493	0.655796
UTP25	64.8849	-0.174495	0.119393	-1.46152	0.143874	0.345203
SERTAD4-AS1	229.067	0.21592	0.1908	1.13166	0.257779	0.471639
SERTAD4	79.5532	-0.14905	0.18733	-0.795651	0.426235	0.622265
NR3C2	341.006	-0.555448	0.138128	-4.02125	5.79e-05	0.0124935
RCOR3	226.082	-0.234624	0.0910992	-2.57548	0.0100101	0.0968807
TRAF5	23.4627	0.00983045	0.206632	0.0475746	0.962055	NA
LINC00467	422.79	0.0193823	0.0867152	0.223517	0.823133	0.901609
SLC30A1	66.3319	-0.159133	0.162032	-0.982109	0.326046	0.536025
ENSG00000228792	39.2288	0.289765	0.222851	1.30026	0.19351	NA
NEK2	25.9945	0.32948	0.159196	2.06965	0.0384855	NA
NEK2-DT	404.776	0.0496203	0.0736938	0.673331	0.500737	0.682353
ENSG00000226868	18.186	-0.336976	0.270513	-1.24569	0.212877	NA
LPGAT1	477.166	-0.119465	0.076282	-1.56609	0.117326	0.311193
INTS7	69.4502	-0.183325	0.110776	-1.65491	0.0979418	0.282499
PPP2R5A	190.493	-0.0276592	0.0979485	-0.282385	0.777649	0.874499
NENF	99.956	0.169793	0.140037	1.21249	0.225325	0.439407
ATF3	233.514	0.0552928	0.118702	0.465812	0.64135	0.78496
NSL1	153.449	-0.0592413	0.116022	-0.510604	0.609628	0.763405
TATDN3	77.9618	-0.110056	0.135214	-0.813942	0.415678	0.61268
FLVCR1-DT	32.4712	-0.160293	0.168846	-0.949348	0.342444	NA
LYPD6B	658.541	-0.54119	0.159506	-3.3929	0.000691562	0.0320376
ANGEL2	99.8812	-0.0924075	0.084901	-1.08841	0.276412	0.489836
RPS6KC1	184.801	-0.224738	0.100356	-2.2394	0.0251298	0.146245
SMYD2	610.054	-0.0123112	0.0822463	-0.149687	0.881012	0.93601
PTPN14	82.7714	-0.367563	0.169315	-2.17088	0.0299406	0.157987
CENPF	66.5507	0.238911	0.133799	1.7856	0.0741648	0.244909
KCTD3	112.678	-0.144831	0.0930533	-1.55643	0.119606	0.313781
ESRRG	1956.65	-0.171263	0.122637	-1.39651	0.162561	0.367933
GPATCH2	532.747	-0.244179	0.110406	-2.21166	0.0269903	0.150034
SPATA17	2544.62	-0.133995	0.0793758	-1.68811	0.0913907	0.272428
RRP15	90.0923	0.0837987	0.113753	0.736671	0.461322	0.650055
LYPLAL1	179.946	-0.173543	0.0924749	-1.87665	0.060566	0.221393
EPRS1	238.503	0.253154	0.104155	2.43056	0.0150754	0.114826
BPNT1	63.607	0.153262	0.109232	1.40308	0.160592	0.365612
IARS2	352.196	0.106668	0.0953424	1.11879	0.263229	0.477254
RAB3GAP2	208.378	-0.0632756	0.0953092	-0.663898	0.506756	0.686946
MARK1	295.75	-0.404649	0.138389	-2.92401	0.00345558	0.0628671
MTARC2	63.1802	-0.194647	0.122132	-1.59374	0.110994	0.301677
DUSP10	102.202	-0.122699	0.100628	-1.21934	0.222715	0.436508
TAF1A	21.6815	-0.170642	0.17741	-0.961853	0.336123	NA
TAF1A-AS1	25.7932	0.216317	0.13544	1.59714	0.110234	NA
MIA3	157.431	-0.06758	0.0679057	-0.995204	0.319637	0.529104
AIDA	97.8286	-0.0283611	0.139165	-0.203794	0.838514	0.910152
BROX	252.273	0.118408	0.12075	0.980606	0.326787	0.536721
DISP1	123.876	-0.227584	0.142002	-1.60269	0.109004	0.29919
TLR5	35.358	-0.0854154	0.120475	-0.708986	0.478333	NA
SUSD4	45.4664	-0.462131	0.252484	-1.83034	0.0671998	NA
CAPN2	606.88	-0.0173236	0.0852033	-0.203321	0.838884	0.910152
TP53BP2	104.127	-0.0649338	0.0992852	-0.654013	0.513104	0.691139
ENSG00000288999	24.6587	0.212074	0.230065	0.9218	0.356633	NA
ENSG00000291068	91.1371	-0.220435	0.114329	-1.92807	0.0538463	0.208728
ENSG00000290989	95.3525	-0.193184	0.128243	-1.5064	0.131965	0.33034
FBXO28	156.814	-0.133852	0.0762019	-1.75655	0.0789949	0.251653
DEGS1	38.4139	0.0771525	0.128313	0.601284	0.547651	NA
NVL	164.25	-0.113565	0.0854765	-1.32861	0.183977	0.394641
CNIH4	177.793	0.128559	0.124729	1.03071	0.302677	0.513242
WDR26	364.953	-0.110972	0.0868834	-1.27726	0.201512	0.413902
CNIH3	182.087	0.306924	0.148694	2.06414	0.0390048	0.180134
DNAH14	225.257	-0.205685	0.184439	-1.11519	0.264768	0.478485
LBR	100.097	-0.00544816	0.121814	-0.0447251	0.964326	0.981647
ENAH	1271.72	0.0724421	0.0646221	1.12101	0.262283	0.476313
SRP9	716.233	0.271635	0.110454	2.45927	0.0139221	0.111678
EPHX1	821.535	0.207366	0.12753	1.62601	0.103948	0.291512
ENSG00000242861	34.4866	0.0852379	0.121726	0.700246	0.483774	NA
TMEM63A	105.33	-0.198507	0.121597	-1.6325	0.102575	0.289762
PYCR2	183.739	0.238361	0.0952444	2.50263	0.0123275	0.105536
SDE2	45.2587	0.0171682	0.160853	0.106732	0.915002	NA
H3-3A-DT	27.8228	-0.0626583	0.143056	-0.437998	0.661387	NA
H3-3A	1954.69	0.397598	0.195013	2.03883	0.0414675	0.184328
ACBD3	361.059	-0.0419795	0.0709649	-0.591553	0.55415	0.723588
ACBD3-AS1	477.71	0.155409	0.121941	1.27447	0.202498	0.414594
LIN9	24.2253	-0.126196	0.149257	-0.845491	0.397837	NA
PARP1	176.558	0.207279	0.107956	1.92004	0.0548529	0.21025
ITPKB	29.3281	-0.146679	0.154888	-0.947003	0.343637	NA
PSEN2	75.0664	0.0933529	0.118326	0.788944	0.430145	0.625614
COQ8A	48.7091	0.219564	0.177833	1.23466	0.216955	NA
CDC42BPA	564.545	-0.191016	0.153441	-1.24488	0.213176	0.426186
ZNF678	102.19	-0.262336	0.093737	-2.79864	0.00513183	0.0758042
SNAP47	32.1558	0.131328	0.155562	0.844213	0.39855	NA
JMJD4	27.4394	0.20592	0.16745	1.22974	0.218794	NA
WNT9A	247.346	0.0615687	0.0712556	0.864053	0.387559	0.590032
ARF1	458.234	0.26086	0.106354	2.45276	0.0141767	0.112504
C1orf35	94.748	0.0481096	0.145972	0.329581	0.741716	0.852949
MRPL55	160.463	0.190976	0.156335	1.22159	0.221864	0.435573
GUK1	631.239	0.337156	0.164913	2.04445	0.040909	0.183846
H2AC25	85.3707	0.410931	0.141465	2.90482	0.00367467	0.0644595
H2BC26	88.2909	-0.207065	0.134255	-1.54233	0.122994	0.317616
RNF187	96.385	0.0750807	0.141485	0.530662	0.595653	0.754132
RHOU	227.837	-0.114981	0.15413	-0.746	0.455668	0.646185
C3orf52	148.029	-0.540372	0.163568	-3.30364	0.000954367	0.0387518
NUP133	102.596	-0.106402	0.0993969	-1.07048	0.284405	0.496622
ABCB10	121.39	-0.125927	0.0970708	-1.29727	0.194537	0.406706
TAF5L	71.7906	-0.262696	0.0949049	-2.76799	0.00564026	0.0789636
GALNT2	148.148	0.0586216	0.147629	0.397089	0.691302	0.821929
COG2	86.4212	0.0348523	0.0989966	0.352056	0.724796	0.843276
ENSG00000244137	72.3737	-0.254384	0.144101	-1.76532	0.0775105	0.249721
CAPN9	208.175	-0.146655	0.156454	-0.937372	0.348567	0.555465
C1orf198	39.8185	-0.0345086	0.145596	-0.237016	0.812644	NA
TTC13	45.4938	-0.31109	0.114143	-2.72544	0.00642157	NA
ARV1	69.7715	0.0802646	0.109288	0.734433	0.462685	0.651034
C1orf131	69.7714	-0.0391785	0.149531	-0.262008	0.793315	0.883401
GNPAT	128.871	0.133415	0.0734755	1.81578	0.0694048	0.236231
SPRTN	88.4432	0.122979	0.0945129	1.30119	0.193193	0.405418
EGLN1	106.596	-0.0262331	0.0976659	-0.2686	0.788237	0.880058
TSNAX	183.929	0.082488	0.0787425	1.04757	0.294838	0.506412
DISC1	416.846	-0.156152	0.162159	-0.962961	0.335567	0.544342
ENSG00000286071	20.2039	-0.0909155	0.160272	-0.567259	0.570538	NA
SIPA1L2	36.4712	-0.230919	0.248187	-0.930425	0.352151	NA
NTPCR	100.887	0.123467	0.105312	1.17239	0.241042	0.454325
PCNX2	200.904	-0.234702	0.0771253	-3.04312	0.00234136	0.0554736
KCNK1	216.711	0.0421149	0.114882	0.366592	0.713923	0.83785
COA6-AS1	84.52	-0.180223	0.194454	-0.926817	0.354022	0.559895
COA6	155.339	0.438702	0.180113	2.43571	0.0148628	0.114465
TARBP1	162.651	-0.319378	0.12098	-2.63993	0.00829221	0.0911309
IRF2BP2	268.535	0.015306	0.110472	0.138551	0.889805	0.94006
TOMM20	516.605	0.189541	0.141207	1.3423	0.1795	0.389727
ARID4B	667.375	-0.0835304	0.0812038	-1.02865	0.303643	0.514267
GGPS1	146.234	0.114804	0.0879174	1.30582	0.191614	0.403914
TBCE	47.2879	-0.297569	0.125044	-2.37971	0.0173262	NA
B3GALNT2	109.932	-0.0569192	0.0974443	-0.58412	0.55914	0.727118
LYST	364.272	-0.195421	0.0752084	-2.59839	0.00936607	0.0945576
GPR137B	43.6267	0.143409	0.145636	0.984713	0.324765	NA
ERO1B	52.2027	0.0916633	0.159691	0.574005	0.565964	NA
EDARADD	88.3527	-0.19258	0.203035	-0.948506	0.342872	0.550255
LGALS8	135.486	-0.178178	0.139225	-1.27979	0.200619	0.413052
HEATR1	85.6596	-0.147136	0.100346	-1.46628	0.142571	0.343848
MTR	121.737	-0.0966819	0.120201	-0.804334	0.421204	0.617876
FMN2	158.361	-0.0928758	0.236523	-0.392671	0.694562	0.824365
FH	62.8409	0.20322	0.170891	1.18918	0.234369	0.448337
CEP170	265.777	-0.0343602	0.0832137	-0.412915	0.679669	0.81352
SDCCAG8	697.241	-0.0712929	0.0630199	-1.13128	0.257939	0.471792
AKT3	36.669	-0.189468	0.257366	-0.736183	0.461619	NA
ZBTB18	191.291	-0.107627	0.115388	-0.932746	0.350951	0.55672
C1orf100	39.1277	-0.31081	0.189082	-1.64378	0.100221	NA
ENSG00000240963	73.8283	-0.26785	0.182668	-1.46632	0.142562	0.343848
ADSS2	607.005	0.0229707	0.0938737	0.244698	0.80669	0.89275
CATSPERE	342.433	-0.194802	0.0866395	-2.24842	0.0245494	0.144282
DESI2	117.238	0.0855701	0.0830919	1.02983	0.303092	0.513716
COX20	199.661	0.0439009	0.0905473	0.484839	0.627791	0.776799
HNRNPU	957.524	0.0305617	0.0758024	0.403176	0.686819	0.819261
EFCAB2	2037.46	-0.123073	0.0818946	-1.50282	0.132886	0.331713
KIF26B	128.95	-0.322656	0.219417	-1.47052	0.141422	0.343393
KIF26B-AS1	90.6026	-0.029306	0.179626	-0.16315	0.8704	0.929931
SMYD3	1968.83	-0.319072	0.152033	-2.0987	0.0358437	0.171865
TFB2M	71.3076	0.157932	0.127259	1.24103	0.214594	0.427842
CNST	222.318	-0.11803	0.128787	-0.916474	0.359418	0.565717
SCCPDH	323.094	0.0940398	0.108847	0.863962	0.387609	0.590032
AHCTF1	243.813	0.00717367	0.0886758	0.0808977	0.935523	0.966582
ZNF670	27.8848	-0.231192	0.15061	-1.53504	0.124774	NA
ZNF124	41.3603	-0.105441	0.118901	-0.886792	0.375191	NA
ENSG00000259865	35.9279	-0.0585928	0.115702	-0.506409	0.61257	NA
ENSG00000290683	32.0103	-0.171221	0.130172	-1.31534	0.188395	NA
ZNF496	54.6655	-0.27016	0.124111	-2.17676	0.0294982	NA
ZNF496-DT	42.9611	-0.152701	0.148887	-1.02562	0.305072	NA
SH3BP5L	47.8997	0.183788	0.196582	0.934916	0.349831	NA
ZNF672	29.9809	0.052466	0.173194	0.302932	0.761942	NA
SH3YL1	283.304	-0.0285699	0.0789204	-0.362009	0.717345	0.839763
ACP1	240.933	0.291923	0.13309	2.19342	0.0282769	0.153149
TMEM18	70.1882	0.19989	0.142652	1.40124	0.161142	0.366302
ENSG00000231482	21.3611	-0.302459	0.234829	-1.288	0.197747	NA
EIPR1	249.991	-0.0300112	0.126141	-0.237919	0.811944	0.895327
TRAPPC12	226.247	-0.00776681	0.13016	-0.0596714	0.952417	0.975042
ADI1	124.849	0.132884	0.126108	1.05373	0.292006	0.502971
RNASEH1	59.124	0.120865	0.10294	1.17413	0.240345	NA
RNASEH1-DT	34.1737	-0.0181897	0.201468	-0.0902859	0.92806	NA
RPS7	2167.41	0.236541	0.149745	1.57963	0.114191	0.306166
CMPK2	42.237	0.0705492	0.232012	0.304076	0.76107	NA
RSAD2	114.641	0.0953812	0.184472	0.51705	0.605121	0.760158
ID2	106.212	0.244544	0.158925	1.53874	0.123868	0.31904
KIDINS220	165.965	-0.125419	0.0834866	-1.50226	0.13303	0.331886
MBOAT2	249.494	-0.215465	0.116875	-1.84355	0.0652484	0.228369
ASAP2	143.978	-0.175107	0.149051	-1.17482	0.240069	0.453259
ITGB1BP1	119.732	0.25374	0.138031	1.83829	0.0660203	0.229374
CPSF3	96.6202	-0.0295475	0.0984772	-0.300044	0.764143	0.866109
IAH1	141.911	0.361965	0.139063	2.60289	0.00924424	0.0939621
ADAM17	136.883	-0.0730888	0.0836538	-0.873706	0.382278	0.586118
ENSG00000239300	15.372	-0.122868	0.181599	-0.676588	0.498668	NA
YWHAQ	362.946	0.104402	0.0960889	1.08651	0.277252	0.490591
TAF1B	203.853	-0.240045	0.107867	-2.22539	0.0260554	0.147675
ENSG00000269973	28.4975	0.0413946	0.178498	0.231906	0.816611	NA
GRHL1	80.6111	-0.287576	0.162413	-1.77064	0.0766203	0.247993
HPCAL1	35.5016	-0.204462	0.281999	-0.725045	0.468424	NA
ODC1	105.957	0.104901	0.136456	0.768753	0.44204	0.635064
NOL10	140.562	-0.235435	0.104395	-2.25524	0.0241186	0.142394
ATP6V1C2	44.033	-0.121064	0.234496	-0.516275	0.605663	NA
PDIA6	299.774	0.212201	0.139492	1.52124	0.128201	0.326049
C2orf50	312.238	0.0363018	0.11757	0.308767	0.757499	0.862626
SLC66A3	77.6904	-0.189034	0.0982085	-1.92483	0.0542512	0.209416
ROCK2	380.744	-0.080727	0.118314	-0.682315	0.49504	0.677399
E2F6	29.0795	0.0561108	0.134463	0.417295	0.676462	NA
LPIN1	100.395	-0.0502238	0.160453	-0.313012	0.754271	0.860194
TRIB2	53.8404	-0.158025	0.176027	-0.897728	0.369331	NA
LRATD1	186.802	-0.0674485	0.122256	-0.551699	0.581154	0.743156
NBAS	455.98	-0.154152	0.0792782	-1.94445	0.0518415	0.204609
ENSG00000234022	57.2097	0.191865	0.150569	1.27427	0.202568	NA
DDX1	263.603	0.0685071	0.0881606	0.777071	0.437117	0.631525
SMC6	593.77	0.0967886	0.089003	1.08748	0.276826	0.490085
GEN1	89.2671	-0.111016	0.136876	-0.811074	0.417323	0.614441
RDH14	134.751	0.414821	0.144499	2.87075	0.00409504	0.0684733
LINC01376	366.93	-0.248255	0.113352	-2.19012	0.0285153	0.153891
TTC32	146.756	0.345525	0.146928	2.35166	0.0186896	0.126453
WDR35	503.023	-0.137022	0.0849637	-1.61271	0.106807	0.295805
WDR35-DT	22.6245	-0.168641	0.149966	-1.12453	0.260787	NA
LAPTM4A	628.573	0.185139	0.154778	1.19615	0.231636	0.445174
PUM2	1102.36	-0.145	0.0898655	-1.61352	0.106632	0.295411
RHOB	231.27	-0.0992385	0.13247	-0.749139	0.453774	0.64471
HS1BP3	58.8748	0.0929451	0.142832	0.650732	0.515219	NA
LDAH	127.144	-0.234024	0.133674	-1.7507	0.0799972	0.253752
ENSG00000232451	54.6853	0.128242	0.2305	0.556362	0.577963	NA
KLHL29	42.0399	0.455137	0.263589	1.72669	0.0842233	NA
ATAD2B	213.709	-0.242581	0.0991325	-2.44704	0.0144034	0.112768
UBXN2A	155.2	-0.0518512	0.089328	-0.580459	0.561605	0.729153
SF3B6	687.593	0.251686	0.148923	1.69004	0.0910195	0.271868
FAM228B	221.208	-0.0952887	0.078928	-1.20729	0.227322	0.440783
DLG2	242.425	-0.531461	0.120996	-4.39238	1.12e-05	0.005546
PFN4	38.0585	0.147716	0.165811	0.890868	0.373	NA
ITSN2	237.878	-0.0950578	0.0641598	-1.48158	0.138452	0.339448
LINC01031	268.1	-0.527593	0.159528	-3.30721	0.000942289	0.0387518
PTRHD1	231.992	0.38603	0.171187	2.25502	0.0241322	0.142394
DNAJC27	141.268	-0.321557	0.104069	-3.08985	0.00200256	0.0515419
DNAJC27-AS1	149.254	-0.139405	0.151772	-0.918516	0.358349	0.56458
DNMT3A	95.8166	0.171058	0.141906	1.20543	0.228036	0.441399
DTNB	150.777	-0.15458	0.13253	-1.16637	0.243464	0.457149
ASXL2	374.954	-0.0900104	0.0667771	-1.34792	0.177683	0.388053
RAB10	604.367	-0.116343	0.065449	-1.77761	0.0754682	0.246351
HADHA	240.087	0.0877634	0.106992	0.820279	0.412057	0.609664
HADHB	225.195	0.110791	0.0708846	1.56298	0.118056	0.312014
ADGRF3	19.559	-0.258189	0.142056	-1.81751	0.0691387	NA
SELENOI	84.2139	-0.00685064	0.117499	-0.058304	0.953507	0.975528
DRC1	1130.78	0.012378	0.0650992	0.190141	0.849199	0.916295
FAM166C	41.8587	0.275037	0.228264	1.20491	0.228239	NA
SLC35F6	38.3455	0.313171	0.150483	2.0811	0.0374243	NA
ENSG00000230286	39.6301	0.143789	0.201149	0.714839	0.474709	NA
MAPRE3	452.501	-0.0207341	0.0869168	-0.238552	0.811453	0.895327
TMEM214	28.9926	-0.0261451	0.189376	-0.138059	0.890194	NA
AGBL5	116.418	0.135221	0.129436	1.0447	0.296163	0.507806
OST4	546.296	0.218124	0.187999	1.16024	0.245952	0.459739
ATRAID	338.169	0.333303	0.138156	2.41251	0.015843	0.117067
MPV17	54.681	0.141549	0.164985	0.857952	0.390919	NA
GTF3C2	139.893	-0.11539	0.115713	-0.997211	0.318662	0.528177
EIF2B4	49.4621	-0.167253	0.174962	-0.955937	0.339104	NA
SNX17	115.61	0.262096	0.0966052	2.71306	0.00666646	0.0836003
PPM1G	422.142	0.117422	0.147039	0.798573	0.424538	0.6205
NRBP1	105.848	0.0711621	0.0947843	0.750779	0.452786	0.643821
KRTCAP3	183.424	0.114778	0.195643	0.586671	0.557425	0.726055
IFT172	1059.63	-0.102675	0.0546711	-1.87806	0.0603733	0.221256
ZNF512	87.3758	-0.193358	0.0954547	-2.02565	0.0428004	0.18661
CCDC121	81.9597	0.35121	0.147893	2.37476	0.0175603	0.122633
GPN1	45.8988	0.155103	0.138216	1.12218	0.261786	NA
SUPT7L	85.7768	0.0212112	0.100863	0.210298	0.833435	0.906935
SLC4A1AP	133.195	0.147685	0.0957861	1.54183	0.123116	0.317751
MRPL33	602.872	0.176576	0.148418	1.18972	0.234156	0.448275
RBKS	347.419	-0.099684	0.096649	-1.0314	0.302352	0.512996
FBXO38-DT	104.625	-0.519351	0.153237	-3.3892	0.00070096	0.0320376
FOSL2	93.4463	0.0699871	0.174388	0.401329	0.688178	0.819847
PLB1	78.2109	-0.0571297	0.166152	-0.34384	0.730967	0.846274
ENSG00000230730	112.488	-0.168951	0.156492	-1.07961	0.280315	0.492729
PPP1CB-DT	68.4272	-0.0573722	0.130698	-0.438968	0.660685	0.798315
PPP1CB	1141.96	0.122424	0.128505	0.952679	0.340753	0.548845
SPDYA	36.2224	-0.219732	0.160845	-1.36611	0.171905	NA
TRMT61B	115.692	0.0652021	0.0978244	0.666522	0.505077	0.685555
WDR43	148.218	-0.161804	0.0771435	-2.09744	0.0359543	0.171932
TOGARAM2	1279.51	-0.0951679	0.0900769	-1.05652	0.290732	0.501778
CLIP4	200.174	-0.0155582	0.215406	-0.072227	0.942421	0.968974
ALK	52.3058	-0.0677166	0.180396	-0.375377	0.70738	NA
ENSG00000233862	67.0023	-0.0221941	0.120541	-0.18412	0.853919	0.919571
YPEL5	364.317	0.178499	0.0760123	2.34829	0.0188599	0.126897
LBH	205.633	0.213751	0.222701	0.95981	0.337151	0.54532
LCLAT1	449.729	-0.350516	0.119106	-2.94288	0.0032517	0.0612504
CAPN13	60.7463	0.29249	0.240907	1.21412	0.224702	NA
SRD5A2	230.055	0.0429301	0.160568	0.267365	0.789188	0.880568
MEMO1	27.2078	-0.0683313	0.157722	-0.433238	0.664842	NA
DPY30	1341.9	0.295889	0.127862	2.31412	0.0206609	0.132462
SPAST	134.529	-0.079678	0.0889396	-0.895866	0.370325	0.574455
SLC30A6	93.6797	-0.198865	0.103552	-1.92044	0.054802	0.21025
YIPF4	202.728	0.0521839	0.0997012	0.523403	0.600694	0.758233
BIRC6	658.919	-0.205705	0.0857905	-2.39776	0.0164959	0.119317
BIRC6-AS2	37.3548	-0.0500082	0.172111	-0.290557	0.77139	NA
TTC27	125.719	-0.216977	0.0847107	-2.56138	0.0104256	0.098785
LINC00486	293.962	0.0412443	0.109041	0.378246	0.705248	0.832387
LTBP1	33.0676	0.0289181	0.182963	0.158054	0.874414	NA
FAM98A	81.1055	0.0875759	0.105637	0.829025	0.40709	0.606142
CRIM1	220.352	-0.0276697	0.147751	-0.187273	0.851447	0.917942
FEZ2	149.766	-0.0868881	0.0971846	-0.894052	0.371294	0.575257
STRN	270.653	-0.160227	0.0911899	-1.75707	0.0789065	0.251551
HEATR5B	297.757	-0.1613	0.0945874	-1.7053	0.0881376	0.268093
GPATCH11	54.7268	0.20092	0.135152	1.48662	0.137114	NA
EIF2AK2	368.221	0.123585	0.0754465	1.63805	0.101412	0.28803
CEBPZOS	215.977	0.198028	0.104435	1.89618	0.057936	0.216294
CEBPZ	195.324	0.174988	0.102457	1.70791	0.0876526	0.26728
NDUFAF7	36.5147	-0.0391822	0.121889	-0.321457	0.747864	NA
PRKD3	55.9036	-0.12757	0.133057	-0.958764	0.337678	NA
CDC42EP3	194.045	0.102513	0.183023	0.560108	0.575406	0.738563
RMDN2	48.214	-0.12921	0.1508	-0.85683	0.391539	NA
ENSG00000257831	203.238	-0.518819	0.162513	-3.19247	0.00141059	0.0450177
HNRNPLL	348.832	-0.185097	0.0687629	-2.69182	0.00710641	0.0855316
GALM	114.242	-0.0912977	0.154136	-0.59232	0.553636	0.723093
SRSF7	433.948	-0.00273834	0.119974	-0.0228244	0.98179	0.990579
GEMIN6	126.634	0.35059	0.171636	2.04263	0.0410889	0.183846
DHX57	307.028	-0.114065	0.0717993	-1.58866	0.112137	0.303301
MORN2	2792.52	0.386031	0.180607	2.13741	0.032565	0.164421
ARHGEF33	92.5805	-0.198353	0.112423	-1.76435	0.0776723	0.249956
SOS1	518.889	-0.193566	0.0928908	-2.08381	0.0371777	0.175241
CDKL4	70.7143	-0.133788	0.232718	-0.574895	0.565362	0.73179
MAP4K3	448.247	-0.298635	0.104896	-2.84697	0.00441382	0.0706443
MAP4K3-DT	377.557	-0.103918	0.0794124	-1.30859	0.190672	0.402501
TMEM178A	118.131	-0.265085	0.161559	-1.64079	0.100842	0.287051
THUMPD2	73.0226	-0.309277	0.107136	-2.88676	0.00389233	0.0664968
EML4	269.861	-0.328877	0.154866	-2.12362	0.0337016	0.167362
COX7A2L	383.437	0.240855	0.114283	2.10754	0.0350712	0.170278
MTA3	234.483	-0.0367698	0.0938616	-0.391745	0.695247	0.82449
LINC02580	72.6743	0.247127	0.143089	1.72709	0.0841514	0.261075
ZFP36L2	237.26	0.141031	0.136728	1.03147	0.302321	0.512996
HMGCS1	108.109	-0.517109	0.126392	-4.0913	4.29e-05	0.0106705
PLEKHH2	43.5925	0.107949	0.203532	0.530379	0.595849	NA
DYNC2LI1	786.408	0.0354752	0.0662955	0.535107	0.592576	0.752037
LRPPRC	222.841	-0.163307	0.0932331	-1.75159	0.0798435	0.253469
PPM1B	166.775	-0.146083	0.0935208	-1.56204	0.118279	0.312391
PREPL	266.477	-0.116371	0.0625355	-1.86088	0.0627605	0.224433
CAMKMT	588.82	-0.154459	0.120398	-1.28291	0.199525	0.412198
SIX2	42.5062	0.51422	0.215802	2.38283	0.0171801	NA
FAR2	244.654	-0.499197	0.081213	-6.14677	7.91e-10	7.04e-06
PRKCE	815.972	-0.133414	0.141773	-0.941043	0.346683	0.553697
EPAS1	133.157	-0.445164	0.479331	-0.928718	0.353035	0.558732
ATP6V1E2	27.7871	-6.92e-05	0.176298	-0.000392662	0.999687	NA
RHOQ	116.976	0.0879749	0.119597	0.735594	0.461978	0.650348
PIGF	153.019	0.121561	0.133606	0.90985	0.362902	0.568482
CRIPT	206.258	0.205308	0.107883	1.90306	0.0570332	0.214181
SOCS5	23.8888	-0.151068	0.141876	-1.06479	0.286971	NA
MCFD2	132.9	0.171629	0.118474	1.44866	0.147433	0.349755
TTC7A	143.664	-0.232548	0.111179	-2.09166	0.0364691	0.173184
CALM2	5813.22	0.237017	0.114582	2.06855	0.0385886	0.178675
EPCAM-DT	333.401	-0.184546	0.17912	-1.03029	0.302872	0.513475
EPCAM	996.582	0.00726637	0.0949092	0.0765613	0.938973	0.967205
MSH2	151.391	-0.163487	0.0893512	-1.82971	0.0672926	0.231878
MSH6	105.451	0.294019	0.144906	2.02904	0.0424542	0.186192
FBXO11	731.273	-0.117373	0.0885878	-1.32493	0.185193	0.395434
ENSG00000230773	21.4482	-0.295114	0.254712	-1.15862	0.24661	NA
FOXN2	112.044	-0.229161	0.108589	-2.11035	0.0348284	0.169924
PPP1R21-DT	24.4598	-0.208155	0.200619	-1.03756	0.299475	NA
PPP1R21	217.479	-0.163956	0.0808927	-2.02684	0.0426793	0.186465
NRXN1	49.4446	0.172702	0.18211	0.948339	0.342957	NA
ASB3	281.945	-0.094421	0.0809997	-1.1657	0.243737	0.457528
ERLEC1	353.292	0.245088	0.125937	1.94611	0.0516417	0.204091
PSME4	360.625	-0.15948	0.0886203	-1.79958	0.0719263	0.241036
ACYP2	631.724	-0.140951	0.0826604	-1.70518	0.0881601	0.268093
C2orf73	656.034	0.0363785	0.10409	0.34949	0.726721	0.844508
SPTBN1	679.883	0.0666356	0.0986715	0.675328	0.499467	0.681245
EML6	524.942	-0.296807	0.11203	-2.64936	0.00806443	0.0903217
ENSG00000285519	43.7218	0.0033902	0.178874	0.018953	0.984879	NA
RTN4	844.307	-0.0257695	0.0873079	-0.295157	0.767874	0.867438
CLHC1	514.644	-0.17685	0.0738622	-2.39432	0.0166511	0.119856
RPS27A	3326.43	0.157866	0.152961	1.03207	0.302041	0.512996
MTIF2	122.339	0.135183	0.0966653	1.39847	0.161972	0.367574
ENSG00000240401	69.3595	-0.300559	0.150197	-2.00109	0.0453824	0.191302
CCDC88A	25.2932	0.112565	0.193052	0.583079	0.55984	NA
CFAP36	795.071	0.271161	0.135424	2.00231	0.0452515	0.191166
PPP4R3B	927.921	-0.095668	0.0723	-1.32321	0.185766	0.396182
PNPT1	193.368	-0.0742199	0.0829484	-0.894772	0.370909	0.57496
EFEMP1	251.288	-0.207967	0.149606	-1.3901	0.164498	0.369965
ENSG00000272180	27.7094	-0.324431	0.169346	-1.91579	0.0553917	NA
ENSG00000285755	48.4644	-0.242924	0.171114	-1.41966	0.155707	NA
VRK2	293.452	-0.242483	0.0799796	-3.03181	0.00243091	0.0562383
FANCL	149.877	-0.22451	0.0937239	-2.39544	0.0166003	0.119781
BCL11A	130.242	-0.224361	0.157062	-1.42848	0.153153	0.35633
PAPOLG	55.4317	-0.180997	0.112468	-1.60932	0.107546	NA
REL	123.498	-0.0473981	0.106389	-0.445516	0.655947	0.794417
PUS10	85.7965	-0.299634	0.118805	-2.52206	0.0116669	0.102281
PEX13	154.476	-0.00943625	0.0763789	-0.123545	0.901675	0.94738
SANBR	1107.81	-0.136637	0.0823189	-1.65986	0.0969433	0.280893
C2orf74	125.977	0.111195	0.139886	0.794896	0.426674	0.622498
USP34	760.181	-0.121763	0.0650555	-1.87168	0.0612509	0.22214
USP34-DT	46.1847	0.00814842	0.127164	0.0640782	0.948908	NA
XPO1	441.062	-0.143074	0.0820315	-1.74413	0.0811364	0.255903
ENSG00000289410	102.34	-0.22697	0.120354	-1.88586	0.0593134	0.218984
FAM161A	308.525	0.121615	0.121687	0.99941	0.317596	0.527004
CCT4	369.418	0.133853	0.120337	1.11232	0.266	0.479599
ENSG00000236498	27.023	-0.0399323	0.151906	-0.262875	0.792647	NA
COMMD1	500.145	-0.0394947	0.0583425	-0.676946	0.49844	0.680576
ENSG00000229839	36.361	-0.141382	0.170694	-0.828277	0.407514	NA
B3GNT2	145.688	0.0455368	0.138385	0.329059	0.742111	0.853274
ENSG00000228541	189.235	-0.0695826	0.100448	-0.692725	0.488482	0.67204
TMEM17	56.2207	0.0868086	0.101618	0.854266	0.392958	NA
EHBP1	247.74	-0.248363	0.0849923	-2.92218	0.00347588	0.0628671
EHBP1-AS1	41.0438	-0.176668	0.144523	-1.22243	0.221547	NA
OTX1	56.0083	0.00378016	0.167584	0.0225569	0.982004	NA
ENSG00000286480	103.52	-0.0260383	0.106547	-0.244384	0.806933	0.892758
WDPCP	2055.76	-0.217156	0.0999725	-2.17215	0.029844	0.157706
MDH1	379.065	0.319866	0.134185	2.38377	0.0171364	0.121442
UGP2	533.332	0.0988894	0.113852	0.868577	0.385078	0.588192
RIC8B	156.834	-0.488017	0.110752	-4.40641	1.05e-05	0.00550458
PELI1	416.221	-0.151064	0.127083	-1.1887	0.234557	0.44834
AFTPH	285.733	-0.0430298	0.0579365	-0.742706	0.457659	0.647545
SERTAD2	177.822	-0.10319	0.0919262	-1.12253	0.261637	0.475626
LINC02245	161.345	-0.0458003	0.124689	-0.367316	0.713384	0.837648
SLC1A4	65.9234	-0.128483	0.108762	-1.18133	0.237472	0.450706
CEP68	65.9881	-0.150016	0.143836	-1.04297	0.296963	0.508255
RAB1A	395.28	-0.0321335	0.0807832	-0.397774	0.690797	0.821757
ACTR2	589.808	0.104305	0.106344	0.980833	0.326675	0.536663
SPRED2	77.951	-0.492556	0.184933	-2.66343	0.00773481	0.0889624
LINC02934	145.738	0.00346432	0.140145	0.0247196	0.980279	0.989979
MEIS1	496.377	-0.316777	0.143425	-2.20866	0.0271986	0.150701
LINC01798	26.0685	-0.337029	0.216876	-1.55401	0.120181	NA
LINC01829	30.0064	-0.327371	0.174699	-1.87392	0.0609414	NA
ETAA1	76.0777	-0.104346	0.103582	-1.00737	0.313755	0.523651
C1D	428.176	-0.0402908	0.0814233	-0.494831	0.62072	0.77062
DNAAF10	354.822	-0.0745861	0.07217	-1.03348	0.30138	0.512312
PNO1	98.4002	0.05359	0.115885	0.46244	0.643765	0.786467
PPP3R1	219.578	-0.171966	0.107508	-1.59957	0.109693	0.299819
ENSG00000289156	26.5406	-0.0394954	0.174804	-0.225942	0.821247	NA
FBXO48	29.5643	0.320151	0.223043	1.43537	0.151181	NA
APLF	21.728	-0.196656	0.19698	-0.998357	0.318106	NA
ARHGAP25	39.494	0.0781362	0.338387	0.230908	0.817386	NA
ANTXR1	111.252	-0.351622	0.167132	-2.10385	0.0353911	0.170854
GFPT1	525.037	-0.0605995	0.0702665	-0.862423	0.388455	0.590465
NFU1	208.517	0.200723	0.125575	1.59843	0.109947	0.29995
AAK1	229.417	-0.073874	0.121977	-0.605637	0.544756	0.715586
ANXA4	953.227	-0.0699019	0.0847867	-0.824444	0.409688	0.608281
GMCL1	216.575	0.0770564	0.0786343	0.979933	0.327119	0.537095
SNRNP27	131.544	0.199761	0.11949	1.67178	0.0945673	0.277622
MXD1	49.0456	0.0380155	0.125085	0.303917	0.761191	NA
PCBP1-AS1	176.064	-0.268519	0.0977603	-2.7467	0.00601974	0.0801192
PCBP1	600.413	0.0817899	0.0893119	0.915778	0.359783	0.566022
C2orf42	77.3857	-0.141938	0.103142	-1.37614	0.168778	0.375932
TIA1	109.914	-0.265551	0.106772	-2.48708	0.0128798	0.107956
PCYOX1	52.243	0.130738	0.173346	0.754198	0.45073	NA
SNRPG	746.773	0.102975	0.177041	0.581643	0.560807	0.728602
FAM136A	102.556	0.279488	0.149328	1.87164	0.0612565	0.22214
TGFA	105.662	-0.226107	0.122389	-1.84745	0.0646825	0.227366
TEX261	56.0829	0.114935	0.163915	0.701189	0.483185	NA
NAGK	66.4731	0.309162	0.116517	2.65337	0.00796924	0.0898204
MCEE	81.1311	0.0978317	0.113282	0.863611	0.387802	0.590052
MPHOSPH10	101.306	0.131404	0.117138	1.12179	0.261953	0.47591
PAIP2B	166.452	-0.0627824	0.12679	-0.495167	0.620482	0.77054
ZNF638	657.86	-0.0619029	0.0704315	-0.878909	0.379451	0.583528
ENSG00000289463	26.3367	-0.286415	0.167097	-1.71406	0.0865169	NA
ANOS1	111.629	-0.480332	0.112694	-4.26227	2.02e-05	0.0067616
SPR	39.9874	0.47621	0.261095	1.82389	0.0681682	NA
SFXN5	48.8418	-0.00511691	0.11179	-0.0457724	0.963492	NA
PRADC1	50.8007	0.404456	0.181508	2.22831	0.0258596	NA
CCT7	315.485	0.275185	0.137533	2.00086	0.0454078	0.191302
ENSG00000285068	25.6172	0.0085844	0.162556	0.052809	0.957884	NA
ALMS1	864.813	-0.128007	0.0749607	-1.70766	0.0876999	0.267333
ALMS1P1	97.9891	-0.0432474	0.117816	-0.367076	0.713562	0.837648
TPRKB	116.722	0.2533	0.142826	1.77348	0.0761489	0.247366
DUSP11	96.3652	0.298293	0.122	2.44503	0.0144839	0.113127
STAMBP	147.269	-0.107104	0.0814514	-1.31495	0.188527	0.399963
DGUOK	312.985	0.0938496	0.0817459	1.14807	0.250942	0.465303
DGUOK-AS1	80.5103	-0.125828	0.175567	-0.716694	0.473563	0.659468
TET3	347.225	-0.302088	0.140663	-2.1476	0.0317455	0.162356
BOLA3	255.659	0.253782	0.175348	1.44731	0.147811	0.349936
MOB1A	395.718	0.311248	0.127419	2.4427	0.0145778	0.113165
SLC4A5	109.301	-0.0341735	0.146167	-0.233798	0.815142	0.89716
DCTN1	120.937	0.0679601	0.133667	0.50843	0.611152	0.764125
C2orf81	730.465	0.0268026	0.0984493	0.272247	0.785432	0.878027
ENSG00000286623	35.1775	0.261751	0.270932	0.966114	0.333987	NA
WDR54	986.261	0.307716	0.158311	1.94374	0.0519269	0.204621
INO80B	95.4581	0.185489	0.132192	1.40318	0.160563	0.365612
RBMS3	377.041	-0.477931	0.147459	-3.24111	0.00119067	0.0419538
MOGS	60.5751	-0.0725181	0.115254	-0.629201	0.529217	NA
ENSG00000286883	23.8178	-0.0332995	0.155915	-0.213575	0.830879	NA
PCGF1	25.476	0.205365	0.199259	1.03064	0.302709	NA
AUP1	70.6708	0.183257	0.127168	1.44107	0.149566	0.352012
M1AP	50.0671	-0.033958	0.198961	-0.170677	0.864478	NA
POLE4	120.295	0.124419	0.14796	0.840895	0.400407	0.601116
MRPL19	186.767	0.163331	0.106831	1.52888	0.126294	0.322516
GCFC2	128.621	0.00441632	0.105458	0.0418774	0.966596	0.982822
SUCLG1	164.49	0.199657	0.116813	1.7092	0.0874133	0.266825
DNAH6	4103.14	-0.166509	0.0972192	-1.71271	0.0867654	0.26585
TRABD2A	43.1275	-0.0863991	0.222458	-0.388384	0.697732	NA
TMSB10	1776.12	0.305032	0.229405	1.32967	0.183628	0.394269
ENSG00000287625	31.3499	-0.0793222	0.160187	-0.495184	0.62047	NA
KCMF1	343.646	-0.0753779	0.0749198	-1.00612	0.31436	0.524169
TCF7L1	173.298	-0.423565	0.159594	-2.65402	0.00795399	0.0898204
TGOLN2	340.81	0.171852	0.120812	1.42247	0.15489	0.358685
ELMOD3	94.2182	-0.03456	0.096591	-0.357798	0.720495	0.841128
CAPG	45.8954	0.312679	0.177997	1.75666	0.0789761	NA
PARTICL	22.7831	-0.220686	0.169704	-1.30042	0.193458	NA
MAT2A	82.5628	-0.00404634	0.131419	-0.0307896	0.975437	0.987526
GGCX	36.0921	0.0637217	0.171169	0.372275	0.709688	NA
VAMP8	1154.43	0.292437	0.151986	1.9241	0.0543421	0.209646
VAMP5	60.1691	0.110942	0.225654	0.491644	0.622971	NA
RNF181	150.146	0.366749	0.185059	1.9818	0.047502	0.195983
TMEM150A	18.2666	0.0149138	0.167719	0.0889216	0.929144	NA
USP39	67.6788	0.0123608	0.101806	0.121415	0.903362	0.948307
C2orf68	87.7293	0.0612183	0.103327	0.592472	0.553534	0.723093
ST3GAL5	29.9756	-0.21013	0.205269	-1.02368	0.305986	NA
POLR1A	61.0232	0.107019	0.153003	0.699457	0.484266	0.668714
PTCD3	119.975	0.0912014	0.101527	0.898296	0.369028	0.573769
IMMT	143.812	-0.0814161	0.0930267	-0.87519	0.38147	0.585228
ENSG00000273080	27.7654	-0.229942	0.215652	-1.06626	0.286304	NA
MRPL35	80.2947	0.309578	0.161531	1.91653	0.0552976	0.210956
REEP1	90.9473	0.348327	0.162479	2.14382	0.0320471	0.163429
KDM3A	184.222	-0.0962435	0.093494	-1.02941	0.303288	0.513789
CHMP3	334.358	0.129937	0.0916023	1.41849	0.156049	0.359784
RNF103	110.898	0.0168061	0.115934	0.144962	0.884741	0.937901
RMND5A	143.719	0.085525	0.0999904	0.855332	0.392368	0.593243
KRCC1	337.796	0.0440135	0.0652056	0.674995	0.499679	0.681339
THNSL2	65.139	0.0797751	0.10909	0.731279	0.464609	0.652504
EIF2AK3	152.239	-0.202716	0.0977315	-2.07422	0.0380593	0.177464
RPIA	82.541	-0.177125	0.13606	-1.30182	0.192978	0.40535
TEKT4	184.903	0.13635	0.140828	0.968205	0.332942	0.541959
MRPS5	217.605	0.111854	0.0982923	1.13797	0.255131	0.469121
ZNF514	63.8611	-0.0721455	0.109022	-0.661751	0.508131	0.687807
ZNF2	19.0009	-0.0764843	0.145343	-0.526235	0.598725	NA
FAHD2A	22.9749	0.148091	0.146091	1.01369	0.31073	NA
LINC03052	27.7843	0.065492	0.138069	0.474342	0.635256	NA
ENSG00000291126	20.1276	0.034152	0.209454	0.163052	0.870477	NA
LINC00342	585.906	-0.0319635	0.21069	-0.151709	0.879417	0.935747
ANKRD36C	415.418	-0.138919	0.184262	-0.753922	0.450896	0.642365
STARD7	142.926	0.0653667	0.10062	0.649642	0.515924	0.693087
TMEM127	79.7855	0.143108	0.125972	1.13603	0.255944	0.469738
CIAO1	190.117	0.177085	0.116977	1.51385	0.130065	0.327609
SNRNP200	239.642	0.0663058	0.0964017	0.687807	0.491574	0.675355
KANSL3	105.52	-0.199999	0.121495	-1.64615	0.0997319	0.28553
FER1L5	145.395	-0.0970891	0.1308	-0.74227	0.457924	0.647816
LMAN2L	115.224	-0.185296	0.138671	-1.33622	0.181476	0.391954
CNNM4	88.4849	-0.146628	0.139628	-1.05014	0.293656	0.505161
ENSG00000289135	31.245	-0.0326341	0.219849	-0.148439	0.881997	NA
CNNM3	37.7431	-0.063514	0.140617	-0.451682	0.651498	NA
ANKRD23	144.885	-0.0480405	0.0920787	-0.521733	0.601856	0.75927
ANKRD39	71.9462	0.309407	0.13388	2.31107	0.0208289	0.133068
SEMA4C	36.4599	0.0187618	0.164263	0.114218	0.909065	NA
FAM178B	48.174	0.0275989	0.13163	0.20967	0.833925	NA
ANKRD36	296.42	-0.157227	0.119711	-1.31339	0.189052	0.400656
APPAT	78.7181	-0.00230186	0.160677	-0.014326	0.98857	0.994714
ANKRD36B	111.016	-0.0511277	0.142681	-0.358336	0.720092	0.840989
COX5B	1087.77	0.244108	0.179282	1.36159	0.173328	0.381665
ACTR1B	84.3092	0.179181	0.138791	1.29101	0.196699	0.409208
C2orf92	99.4934	-0.0857097	0.123012	-0.696761	0.485952	0.669875
TMEM131	715.366	-0.179573	0.0921769	-1.94813	0.051399	0.203674
VWA3B	2363.76	-0.0587815	0.0705706	-0.832947	0.404875	0.60414
INPP4A	142.147	-0.23412	0.0993686	-2.35608	0.018469	0.125812
COA5	176.174	0.295179	0.13217	2.23333	0.0255274	0.146927
UNC50	117.629	0.346512	0.151434	2.2882	0.0221256	0.137
CRACDL	1494.28	-0.0262731	0.081481	-0.322444	0.747116	0.856155
TSGA10	1703.36	-0.140882	0.0763109	-1.84615	0.0648699	0.227692
C2orf15	44.9755	-0.176412	0.153158	-1.15183	0.24939	NA
LIPT1	23.445	-0.0730244	0.149078	-0.489841	0.624246	NA
MITD1	101.334	0.000240174	0.120325	0.00199604	0.998407	0.999281
MRPL30	71.7501	0.148015	0.130778	1.13181	0.257714	0.471639
TXNDC9	166.072	0.315765	0.118591	2.66263	0.00775323	0.0889624
EIF5B	439.412	0.175632	0.0888111	1.97759	0.0479749	0.197307
REV1	397.014	-0.213839	0.0897703	-2.38207	0.0172155	0.121656
LONRF2	90.133	-0.421181	0.169599	-2.4834	0.0130135	0.108027
B3GLCT	81.04	-0.476656	0.116383	-4.09559	4.21e-05	0.0106705
NPAS2	140.53	-0.307106	0.159123	-1.92999	0.0536082	0.208167
RPL31	888.544	0.220976	0.185273	1.19271	0.232985	0.446801
TBC1D8	1546.99	-0.0804804	0.0755313	-1.06552	0.286639	0.498288
CNOT11	168.429	0.0170108	0.0744535	0.228475	0.819277	0.899139
RNF149	186.62	-0.0477825	0.109488	-0.436415	0.662535	0.799893
MAP4K4	458.381	-0.225219	0.102746	-2.19199	0.0283802	0.153429
IL1R1	39.8333	-0.0894118	0.163	-0.548539	0.583322	NA
TMEM182	55.0517	-0.127288	0.171403	-0.742622	0.45771	NA
MRPS9	184.028	0.0845474	0.10126	0.83495	0.403746	0.603419
TGFBRAP1	36.9277	-0.190471	0.155225	-1.22706	0.219799	NA
C2orf49-DT	34.4306	-0.230273	0.149413	-1.54118	0.123272	NA
C2orf49	135.299	-0.00234447	0.11451	-0.020474	0.983665	0.991572
NCK2	310.503	-0.0411544	0.0865782	-0.475343	0.634542	0.780475
ECRG4	1808.58	0.60253	0.223922	2.6908	0.00712806	0.0855328
UXS1	105.856	-0.0270892	0.116263	-0.233	0.815761	0.897332
GCC2	1396.23	0.132156	0.0760924	1.73679	0.0824249	0.257422
GCC2-AS1	44.8003	-0.018743	0.159121	-0.117791	0.906234	NA
LIMS1	724.336	0.0782097	0.0794646	0.984208	0.325013	0.535118
RANBP2	356.127	0.0849869	0.0803787	1.05733	0.290361	0.501627
CCDC138	803.658	-0.197937	0.0815032	-2.42858	0.0151579	0.114989
SH3RF3	331.19	-0.22413	0.187656	-1.19437	0.232334	0.445904
SEPTIN10	149.02	-0.0853075	0.101482	-0.840618	0.400562	0.601248
NPHP1	1208.26	-0.0368458	0.0685565	-0.537452	0.590956	0.750425
MTLN	166.964	0.138434	0.183214	0.755584	0.449899	0.641971
MIR4435-2HG	105.211	-0.227127	0.103802	-2.18807	0.0286648	0.154147
DIAPH2	2955.99	-0.468916	0.126411	-3.70945	0.000207713	0.0181322
CA3	63.4646	-0.465098	0.147731	-3.14827	0.00164239	0.0481903
ENSG00000280878	65.2411	-0.486831	0.156933	-3.10217	0.0019211	0.0507581
ANAPC1	116.754	-0.174242	0.121228	-1.43731	0.150631	0.353045
MERTK	29.5052	0.0185218	0.188658	0.0981768	0.921792	NA
TMEM87B	181.56	-0.164687	0.111067	-1.48278	0.138133	0.339013
ZC3H8	140.482	-0.107962	0.0968864	-1.11431	0.265146	0.478585
ZC3H6	518.94	-0.171216	0.088671	-1.93091	0.0534941	0.207905
RGPD8	32.1853	-0.144347	0.175688	-0.821611	0.411298	NA
TTL	54.3154	-0.0445636	0.147652	-0.301814	0.762794	NA
POLR1B	71.1117	-0.123165	0.0969272	-1.2707	0.203835	0.415891
CHCHD5	379.09	0.117876	0.177791	0.663002	0.507329	0.687454
ENSG00000243389	20.2216	-0.198805	0.183697	-1.08225	0.279143	NA
SLC20A1	214.4	-0.0531939	0.122868	-0.432934	0.665063	0.80164
PSD4	53.908	-0.0516321	0.147766	-0.349419	0.726775	NA
PAX8-AS1	59.6929	-0.24094	0.174227	-1.3829	0.166694	NA
ZNG1B	129.53	-0.0977493	0.103807	-0.941641	0.346376	0.553518
WASH2P	54.3542	-0.132622	0.155594	-0.852355	0.394017	NA
RABL2A	882.624	-0.0637794	0.0634876	-1.0046	0.315092	0.524883
SLC35F5	286.424	-0.0777958	0.0883793	-0.880249	0.378724	0.583116
ACTR3-AS1	66.2445	-0.107178	0.157441	-0.680749	0.49603	0.678309
ENSG00000270019	19.5832	-0.422953	0.170036	-2.48743	0.0128671	NA
ACTR3	519.599	0.100475	0.105832	0.949381	0.342427	0.54976
DPP10	49.2574	-0.45602	0.32272	-1.41305	0.157641	NA
DDX18	280.28	0.12372	0.128021	0.966404	0.333842	0.542333
CCDC93	133.104	-0.220976	0.0716002	-3.08625	0.00202699	0.0516532
INSIG2	48.4499	-0.181265	0.141526	-1.28079	0.200269	NA
STEAP3	206.71	0.0832424	0.135855	0.612728	0.540056	0.711761
C2orf76	179.874	0.1131	0.10693	1.0577	0.290192	0.501527
DBI	1169.65	0.285078	0.166656	1.71058	0.0871588	0.266628
CFAP221	1784.76	-0.0461932	0.0742257	-0.622334	0.533722	0.707549
PTPN4	328.479	-0.246053	0.101518	-2.42375	0.0153611	0.115325
EPB41L5	93.5675	-0.0897362	0.126003	-0.712175	0.476356	0.661903
TMEM185B	23.6305	0.157606	0.160229	0.983628	0.325298	NA
RALB	172.91	0.14568	0.0878167	1.65891	0.0971341	0.281216
INHBB	171.046	-0.0701233	0.155839	-0.449971	0.652731	0.791922
CLASP1	794.764	0.0818521	0.157289	0.520391	0.602791	0.759529
NIFK-AS1	87.6843	-0.16994	0.116662	-1.45668	0.145204	0.346713
NIFK	141.87	0.343634	0.151478	2.26853	0.0232967	0.140443
TSN	100.061	0.124791	0.0910212	1.37101	0.170372	0.377257
ERCC3	384.664	0.0556911	0.124872	0.445986	0.655607	0.794301
ENSG00000286145	60.9571	-0.0469948	0.128949	-0.364445	0.715526	0.838957
MAP3K2	475.929	-0.127155	0.0747639	-1.70076	0.0889886	0.26904
MAP3K2-DT	136.986	0.306284	0.183838	1.66605	0.0957028	0.279481
IWS1	250.51	0.0163164	0.0727278	0.224348	0.822486	0.901011
ENSG00000231731	20.4764	0.109669	0.203204	0.5397	0.589404	NA
WDR33	271.882	-0.145089	0.0813002	-1.78461	0.0743241	0.244909
SFT2D3	36.3023	0.130091	0.142805	0.910975	0.362308	NA
POLR2D	50.9296	0.0850887	0.139135	0.611556	0.540832	NA
AMMECR1L	38.4835	-0.234001	0.155806	-1.50187	0.133129	NA
SAP130	49.1365	-0.163144	0.144801	-1.12668	0.259879	NA
UGGT1	118.858	0.0860408	0.116477	0.738692	0.460094	0.64903
CCDC74B	267.537	0.364185	0.157742	2.30873	0.0209584	0.133582
SMPD4	45.1105	-0.154713	0.13488	-1.14704	0.251365	NA
MZT2B	285.012	0.162806	0.196288	0.829423	0.406865	0.606111
CCDC115	58.2609	0.118117	0.13672	0.86393	0.387626	NA
IMP4	61.12	0.386657	0.165042	2.34278	0.0191407	0.128142
PTPN18	126.571	0.0424339	0.0973311	0.435974	0.662855	0.800063
FAM168B	132.991	-0.223247	0.103383	-2.15943	0.0308172	0.16008
PLEKHB2	165.545	0.18555	0.123043	1.50801	0.131553	0.329798
MZT2A	106.47	0.121757	0.156205	0.779473	0.435701	0.629991
CCDC74A	539.619	0.403649	0.159569	2.52962	0.0114186	0.100964
ENSG00000286833	31.9046	-0.0826326	0.129685	-0.637179	0.524008	NA
GPR39	164.79	-0.385345	0.1952	-1.9741	0.0483701	0.198017
NCKAP5	69.1068	-0.443954	0.217779	-2.03856	0.041494	0.184328
MGAT5	638.882	0.0548167	0.120997	0.453042	0.650519	0.790423
CCNT2-AS1	23.0644	-0.228735	0.161604	-1.4154	0.15695	NA
CCNT2	128.839	-0.250991	0.094375	-2.6595	0.00782559	0.0893321
MAP3K19	1872.29	-0.00821849	0.0501936	-0.163736	0.869939	0.92955
RAB3GAP1	367.955	-0.156969	0.0682151	-2.30109	0.0213864	0.135341
ZRANB3	154.93	-0.259463	0.0996207	-2.60451	0.00920069	0.0939483
R3HDM1	167.656	-0.181249	0.107625	-1.68408	0.0921669	0.273551
UBXN4	791.823	0.260001	0.109729	2.36948	0.0178132	0.123279
DARS1	237.526	-0.0476767	0.0858523	-0.555334	0.578667	0.741146
HNMT	40.6887	0.026817	0.219411	0.122223	0.902723	NA
SPOPL-DT	131.552	-0.406139	0.135231	-3.00331	0.00267062	0.0571199
SPOPL	225.787	-0.164005	0.107975	-1.51891	0.128784	0.326616
ARHGAP15	86.062	1.26108	0.648091	1.94584	0.0516742	0.204129
GTDC1	140.07	-0.27887	0.158645	-1.75782	0.0787774	0.25133
SCFD2	218.771	-0.464209	0.113676	-4.08361	4.43e-05	0.0106705
ORC4	350.413	-0.0696471	0.0728507	-0.956025	0.33906	0.547392
COX10-DT	188.095	-0.463706	0.124141	-3.73532	0.000187475	0.0180388
EPC2	240.238	-0.274132	0.0905367	-3.02785	0.00246296	0.0562383
TTC9-DT	188.476	-0.459719	0.139392	-3.29803	0.000973646	0.0387518
ENSG00000286335	32.226	-0.0786166	0.243327	-0.323091	0.746626	NA
MMADHC	287.381	0.166962	0.101208	1.64969	0.0990062	0.284371
MMADHC-DT	39.4445	-0.0954304	0.188392	-0.506552	0.612469	NA
RND3	181.626	-0.0726612	0.133905	-0.542634	0.587382	0.747256
RBM43	263.688	0.267375	0.143097	1.86849	0.0616943	0.222309
NMI	175.656	0.175742	0.164226	1.07012	0.284565	0.496622
RIF1	186.365	-0.0714304	0.0905241	-0.789076	0.430068	0.625604
ARL5A	250.569	0.244055	0.0925568	2.63681	0.00836894	0.0913239
CACNB4	83.9782	-0.286645	0.190868	-1.5018	0.133149	0.332048
STAM2	470.644	-0.0691169	0.0604763	-1.14288	0.25309	0.467049
ENSG00000286234	31.2778	-0.203953	0.223624	-0.912032	0.361752	NA
FMNL2	251.871	-0.295952	0.118684	-2.49361	0.0126452	0.106723
PRPF40A	500.871	0.116023	0.0731428	1.58626	0.112681	0.30385
ARL6IP6	126.813	-0.14417	0.0835909	-1.72471	0.0845791	0.262283
LINC01876	1228.13	0.0656493	0.220495	0.297736	0.765905	0.867065
NR4A2	166.813	-0.0424402	0.115388	-0.367803	0.71302	0.837342
GPD2	216.621	-0.129572	0.136477	-0.949406	0.342414	0.54976
ACVR1	194.501	-0.125879	0.11271	-1.11684	0.264061	0.477886
UPP2	81.5955	-0.151014	0.140719	-1.07316	0.2832	0.495601
CCDC148-AS1	31.8065	0.00673622	0.178375	0.0377644	0.969876	NA
CCDC148	993.385	-0.182361	0.1011	-1.80378	0.0712665	0.239999
PKP4	522.387	-0.249273	0.0980507	-2.54228	0.011013	0.100272
DAPL1	46.4016	-0.435556	0.226354	-1.92422	0.054327	NA
TANC1	215.271	-0.307604	0.146736	-2.0963	0.0360552	0.171966
WDSUB1	114.672	-0.0937478	0.120269	-0.779487	0.435693	0.629991
BAZ2B	865.433	-0.18933	0.121059	-1.56394	0.117831	0.311927
ENSG00000226266	21.5658	-0.312991	0.165824	-1.88748	0.0590956	NA
MARCHF7	268.785	-0.115113	0.0785295	-1.46586	0.142687	0.344024
CD302	86.2816	-0.0574375	0.162109	-0.354315	0.723103	0.842586
LY75	379.866	-0.176249	0.0971603	-1.81401	0.0696768	0.2368
PLA2R1	98.5115	-0.140203	0.140994	-0.994388	0.320034	0.529367
RBMS1	499.554	-0.25845	0.0835999	-3.09151	0.00199145	0.0515419
TANK	339.171	-0.029172	0.0636714	-0.458165	0.646834	0.787989
PSMD14-DT	38.4031	-0.026328	0.165955	-0.158645	0.873948	NA
PSMD14	264.036	0.0211464	0.0843429	0.25072	0.802031	0.889555
IFIH1	91.4824	0.327798	0.146239	2.24152	0.0249926	0.145828
GCA	104.397	0.0265983	0.0904446	0.294084	0.768693	0.867814
COBLL1	141.295	-0.236686	0.15139	-1.56342	0.117953	0.311927
GALNT3	416.413	0.00574317	0.0824934	0.0696197	0.944496	0.970212
ENSG00000235192	36.5651	-0.064041	0.180746	-0.354314	0.723103	NA
ENSG00000229195	234.334	-0.0750819	0.151603	-0.495253	0.620422	0.77054
TTC21B	782.417	-0.174912	0.092671	-1.88745	0.0590994	0.218984
STK39	662.391	-0.223304	0.155344	-1.43748	0.150581	0.35302
CERS6	1399.02	-0.21087	0.131089	-1.60861	0.107703	0.29738
ABCB11	79.0843	-0.234214	0.257535	-0.909447	0.363114	0.56858
DHRS9	1424.69	-0.171017	0.18172	-0.9411	0.346654	0.553697
BBS5	428.952	-0.103512	0.0878999	-1.17762	0.23895	0.452495
KLHL41	48.1594	-0.0851269	0.140216	-0.607113	0.543776	NA
FASTKD1	69.0969	-0.167445	0.117551	-1.42445	0.154316	0.358101
PPIG	462.793	-0.00781108	0.0915212	-0.0853472	0.931985	0.965088
CFAP210	2015.48	0.0209779	0.105593	0.198668	0.842523	0.911867
PHOSPHO2	36.3452	0.164179	0.224606	0.730964	0.464801	NA
KLHL23	56.5561	-0.222868	0.178518	-1.24844	0.211872	NA
SSB	1063.45	0.399203	0.17135	2.32976	0.0198191	0.129609
METTL5	171.599	0.378875	0.14975	2.53006	0.0114044	0.100939
UBR3	264.465	-0.275481	0.0914152	-3.01351	0.00258244	0.0567753
ENSG00000213981	26.4688	-0.351883	0.290692	-1.2105	0.226087	NA
ERICH2-DT	270.808	-0.223477	0.145938	-1.53131	0.125692	0.321505
ERICH2	517.771	0.368169	0.132882	2.77064	0.00559462	0.0788204
GORASP2	88.8527	-0.0244514	0.112595	-0.217161	0.828083	0.904582
ZRANB2-DT	216.662	-0.459346	0.145469	-3.15768	0.00159029	0.0471775
METTL8	43.5742	-0.206733	0.104476	-1.97876	0.0478426	NA
DCAF17	80.6671	-0.223522	0.0932993	-2.39575	0.0165863	0.119781
DYNC1I2	355.376	0.0454737	0.102344	0.444323	0.656809	0.795029
SLC25A12	145.576	-0.267555	0.0912115	-2.93335	0.00335322	0.062073
HAT1	182.302	0.0468535	0.109578	0.42758	0.668957	0.804483
METAP1D	48.9262	-0.357212	0.122822	-2.90838	0.00363305	NA
ITGA6	42.5515	-0.0260867	0.253045	-0.103091	0.917891	NA
MAP3K20	71.7673	-0.0454068	0.11879	-0.382246	0.702279	0.830203
SP3	285.849	-0.0745637	0.0798457	-0.933848	0.350383	0.556654
OLA1	278.19	-0.111855	0.0710351	-1.57464	0.115339	0.307848
CIR1	844.115	0.207017	0.0952405	2.17363	0.0297332	0.15768
SCRN3	125.502	0.0332356	0.0885461	0.375348	0.707402	0.833817
GPR155	32.1166	-0.30598	0.197058	-1.55274	0.120485	NA
WIPF1	61.9779	-0.0266434	0.230229	-0.115726	0.90787	0.95158
ENSG00000290018	152.701	0.353301	0.269927	1.30888	0.190576	0.402501
CHN1	23.8819	-0.382527	0.303996	-1.25833	0.208273	NA
ATF2	157.894	-0.09263	0.079273	-1.16849	0.242608	0.456395
ATP5MC3	675.525	0.326625	0.121254	2.69371	0.00706607	0.0855316
LNPK	94.125	-0.137681	0.117083	-1.17593	0.239624	0.453164
MTX2	321.514	0.0291753	0.0741176	0.393636	0.69385	0.823753
ENSG00000229337	57.9698	-0.257945	0.141235	-1.82636	0.0677957	NA
HNRNPA3	819.212	0.0366607	0.0976218	0.375538	0.70726	0.833768
NFE2L2	1416.9	0.0250218	0.08899	0.281175	0.778576	0.874914
ENSG00000213963	27.0293	-0.264686	0.142199	-1.86137	0.0626919	NA
AGPS	220.965	0.00777791	0.0689207	0.112853	0.910147	0.953182
TTC30B	217.817	0.223883	0.102415	2.18604	0.028813	0.154729
TTC30A	168.159	0.30076	0.157181	1.91346	0.0556887	0.211573
RBM45	90.9799	-0.0331346	0.108427	-0.305593	0.759915	0.863597
OSBPL6	938.676	0.00722379	0.143923	0.0501922	0.959969	0.979374
CHROMR	49.3214	-0.0470133	0.152421	-0.308445	0.757744	NA
PRKRA	96.345	0.103309	0.110718	0.933077	0.35078	0.556654
PLEKHA3	177.653	0.236435	0.127116	1.85999	0.0628869	0.224433
TTN-AS1	85.834	-0.201082	0.102655	-1.95881	0.0501345	0.20219
SESTD1	457.491	-0.256903	0.127252	-2.01886	0.0435021	0.188213
ENSG00000237477	57.2296	-0.35637	0.199799	-1.78365	0.0744813	NA
CWC22	119.068	-0.0612731	0.0892722	-0.686362	0.492485	0.675699
UBE2E3	408.842	-0.211817	0.0786644	-2.69266	0.00708842	0.0855316
ITGA4	30.7972	0.189893	0.227984	0.832922	0.404889	NA
CERKL	541.348	-0.0489065	0.0953126	-0.513116	0.60787	0.762105
ITPRID2	223.019	-0.0205867	0.108171	-0.190317	0.849061	0.916285
DNAJC10	498.069	-0.0654092	0.074513	-0.877823	0.38004	0.583829
NCKAP1	304.467	-0.17513	0.099241	-1.76469	0.0776154	0.249941
DUSP19	158.579	0.0494507	0.0986739	0.501152	0.616264	0.767657
NUP35	31.0376	-0.0590046	0.15083	-0.3912	0.69565	NA
ENSG00000286797	41.8985	-0.538358	0.208613	-2.58065	0.00986144	NA
FSIP2-AS1	117.769	-0.261381	0.158993	-1.64398	0.10018	0.286047
FSIP2	38.8444	-0.350878	0.178721	-1.96327	0.0496144	NA
ARHGAP42	570.045	-0.457126	0.123052	-3.71488	0.000203297	0.0180665
ZC3H15	266.111	0.149238	0.0863269	1.72875	0.0838536	0.260362
ITGAV	155.625	-0.142209	0.0839071	-1.69483	0.0901068	0.270412
CALCRL-AS1	182.541	-0.436851	0.20193	-2.16338	0.0305118	0.159441
TFPI	30.3556	-0.4701	0.293459	-1.60193	0.109171	NA
LINC01090	37.9017	-0.255017	0.184224	-1.38428	0.166274	NA
ENSG00000287292	1182.85	-0.455785	0.121583	-3.74874	0.000177722	0.0175827
COL5A2	99.8286	-0.21699	0.133592	-1.62428	0.104317	0.292179
WDR75	59.2267	-0.169958	0.118854	-1.42997	0.152726	NA
ASNSD1	55.3781	0.0953657	0.18383	0.51877	0.603921	NA
ANKAR	135.221	-0.239702	0.090938	-2.63589	0.00839174	0.0913239
OSGEPL1	29.4894	-0.166241	0.146653	-1.13357	0.256977	NA
ORMDL1	237.51	0.0787919	0.106293	0.741268	0.458531	0.648173
PMS1	133.36	-0.0935939	0.108638	-0.861521	0.388951	0.590792
HIBCH	291.414	-0.167581	0.09844	-1.70236	0.0886874	0.268826
INPP1	54.7559	-0.015873	0.218207	-0.0727428	0.942011	NA
MFSD6	624.918	-0.0373368	0.0538853	-0.692894	0.488376	0.671998
NEMP2-DT	60.0079	-0.437704	0.169644	-2.58013	0.00987642	NA
ENSG00000284052	81.8192	-0.279932	0.193489	-1.44676	0.147965	0.350021
NAB1	179.459	-0.0768583	0.125039	-0.614672	0.538771	0.711082
GLS	126.356	-0.228379	0.129679	-1.7611	0.0782213	0.250623
STAT1	457.637	0.332136	0.357997	0.927762	0.353531	0.559219
STAT4	61.3786	0.431423	0.345104	1.25012	0.211254	0.42432
MYO1B	366.995	0.00123641	0.144929	0.00853118	0.993193	0.996594
SLC39A10	150.397	-0.173623	0.0946501	-1.83437	0.0665993	0.23034
DNAH7	4766.54	-0.1563	0.133677	-1.16924	0.242308	0.456037
STK17B	84.2673	-0.0279204	0.189717	-0.147169	0.882999	0.937151
HECW2	95.0711	-0.254901	0.196045	-1.30022	0.193527	0.405861
GTF3C3	145.152	0.0221897	0.0861169	0.257669	0.796662	0.885416
PGAP1	298.741	-0.277334	0.12818	-2.16363	0.0304929	0.159441
ANKRD44	226.436	-0.158341	0.143445	-1.10385	0.269659	0.483009
ANKRD44-AS1	1122.55	0.177231	0.165247	1.07253	0.283484	0.495881
SF3B1	466.075	0.0806594	0.0752474	1.07192	0.283755	0.496181
COQ10B	130.718	0.25686	0.104276	2.46328	0.0137674	0.111138
HSPD1	834.068	0.253292	0.104446	2.4251	0.0153041	0.115091
HSPE1	1036.04	0.235662	0.164073	1.43633	0.150908	0.353602
MOB4	183.979	0.110499	0.0820315	1.34703	0.177969	0.388337
ENSG00000222017	48.6199	0.0476064	0.205094	0.23212	0.816445	NA
FTCDNL1	79.7638	-0.421477	0.173174	-2.43383	0.0149398	0.114577
C2orf69	49.8156	0.224531	0.116005	1.93553	0.052925	NA
TYW5	51.9673	-0.100482	0.119735	-0.839205	0.401354	NA
MAIP1	66.0098	0.177833	0.121845	1.4595	0.144428	0.345509
SPATS2L	892.2	0.144366	0.119454	1.20855	0.226834	0.440605
ENSG00000287299	48.9133	0.245601	0.173953	1.41188	0.157986	NA
KCTD18	77.1758	-0.076386	0.0915391	-0.834463	0.40402	0.603526
SGO2	43.762	0.0469627	0.152327	0.308301	0.757853	NA
BZW1	387.517	0.257138	0.096978	2.6515	0.00801345	0.0900942
CLK1	154.4	-0.237529	0.0928772	-2.55745	0.0105441	0.0987977
PPIL3	85.4466	0.117202	0.109593	1.06943	0.284877	0.496971
NIF3L1	69.4262	0.18291	0.137586	1.32942	0.183709	0.394345
ORC2	147.919	-0.188772	0.0928566	-2.03295	0.0420581	0.185572
ENSG00000183308	40.6281	-0.222029	0.183596	-1.20934	0.226533	NA
HYCC2	135.703	-0.179172	0.106351	-1.68473	0.0920413	0.273528
NDUFB3	633.109	0.296068	0.188972	1.56673	0.117177	0.310983
CFLAR	1070.38	0.0937652	0.0704694	1.33058	0.183327	0.394055
CFLAR-AS1	58.603	0.108037	0.17331	0.623372	0.53304	NA
CASP10	78.4363	-0.00631344	0.140923	-0.0448006	0.964266	0.981647
CASP8	230.927	0.00564734	0.0875507	0.0645037	0.948569	0.9726
FLACC1	489.846	-0.0250257	0.0911928	-0.274426	0.783757	0.877403
TRAK2	138.733	-0.176454	0.0856236	-2.06081	0.0393211	0.181219
STRADB	117.58	0.243271	0.146118	1.66489	0.0959345	0.279791
TMEM237	106.129	0.0740622	0.110813	0.668355	0.503907	0.68479
ALS2	243.45	-0.247037	0.0807429	-3.05955	0.00221667	0.0539269
KIAA2012	2538.46	-0.0928543	0.0856388	-1.08425	0.278252	0.491091
KIAA2012-AS1	227.448	0.0062811	0.135107	0.0464897	0.96292	0.981325
ENSG00000287041	59.0123	0.129533	0.160379	0.807669	0.419281	NA
SUMO1	482.492	0.220963	0.134593	1.64171	0.10065	0.286857
NOP58	177.351	0.111564	0.135238	0.824945	0.409403	0.608263
BMPR2	291.429	-0.0805434	0.0896215	-0.898706	0.368809	0.573715
FAM117B	94.7467	-0.237397	0.173084	-1.37157	0.170197	0.377119
ICA1L	789.445	-0.216973	0.072337	-2.99948	0.00270444	0.0571199
WDR12	118.211	-0.117849	0.0851867	-1.38342	0.166535	0.373133
CARF	189.277	-0.256117	0.0856958	-2.98868	0.00280188	0.0573741
NBEAL1	721.245	-0.206398	0.0851894	-2.42281	0.0154008	0.115486
ENSG00000289294	47.0649	0.349674	0.177123	1.97419	0.0483599	NA
CYP20A1	268.38	0.00902335	0.0719851	0.12535	0.900246	0.946486
ABI2	613.968	-0.138066	0.067758	-2.03763	0.0415871	0.184592
RAPH1	215.574	-0.253309	0.126292	-2.00573	0.0448848	0.190394
PARD3B	936.174	-0.238385	0.146575	-1.62637	0.103871	0.291432
NRP2	295.307	0.102215	0.0646466	1.58113	0.113848	0.305762
INO80D	163.467	-0.193978	0.0821565	-2.36107	0.0182221	0.124616
INO80D-AS1	30.2421	-0.101463	0.157578	-0.643891	0.519646	NA
NDUFS1	295.715	0.02739	0.0892052	0.307045	0.758809	0.863028
EEF1B2	605.904	0.325535	0.145643	2.23516	0.0254066	0.146927
ZDBF2	55.56	-0.0957619	0.12632	-0.758089	0.448398	NA
MDH1B	427.138	0.053173	0.0722056	0.736412	0.46148	0.650161
FASTKD2	104.996	-0.0781701	0.107513	-0.727076	0.467179	0.654714
ENSG00000229321	89.5407	-0.261887	0.116089	-2.25592	0.0240755	0.142394
KLF7	37.3997	-0.23698	0.17403	-1.36172	0.173288	NA
ENSG00000223725	107.351	0.106769	0.297364	0.359051	0.719557	0.840474
CREB1	242.146	-0.085728	0.113274	-0.756818	0.449159	0.641386
METTL21A	65.0415	0.0522642	0.121809	0.429068	0.667873	0.804158
CCNYL1	60.1234	-0.201549	0.121529	-1.65844	0.0972285	NA
PLEKHM3	69.4435	-0.0935053	0.131966	-0.708557	0.478599	0.663673
IDH1	115.942	-0.104419	0.222214	-0.469902	0.638425	0.783534
IDH1-AS1	26.0903	0.341925	0.219431	1.55824	0.119177	NA
PIKFYVE	127.77	-0.117768	0.107463	-1.0959	0.273125	0.486735
MAP2	63.1146	-0.227302	0.304754	-0.745855	0.455755	0.646185
RPE	73.9887	0.0247439	0.0975394	0.253681	0.799742	0.887672
NXN	156.284	-0.450678	0.124	-3.6345	0.000278517	0.0206462
KANSL1L-AS1	131.503	-0.213227	0.120186	-1.77414	0.0760393	0.2471
ENSG00000279317	252.551	-0.213434	0.091076	-2.34347	0.0191051	0.128
ACADL	44.9208	-0.195871	0.181267	-1.08056	0.279892	NA
LANCL1-AS1	50.3175	-0.12384	0.157502	-0.786277	0.431705	NA
LANCL1	107.876	-0.0644117	0.0874039	-0.736943	0.461157	0.650014
ERBB4	1299.61	-0.113473	0.173362	-0.654542	0.512762	0.69107
ENSG00000273118	1071.45	-0.322424	0.233472	-1.381	0.167279	0.373671
IKZF2	817.297	-0.230312	0.174184	-1.32223	0.18609	0.39638
ENSG00000272519	39.6615	0.185916	0.147357	1.26167	0.207068	NA
SPAG16-DT	42.1394	-0.225289	0.151079	-1.4912	0.135909	NA
SPAG16	5874.93	-0.206468	0.0974287	-2.11917	0.0340761	0.168291
ENSG00000197585	372.827	0.200808	0.184616	1.08771	0.276724	0.490085
VWC2L	161.423	-0.0536119	0.133933	-0.400288	0.688945	0.820481
BARD1	60.1609	0.000233373	0.134807	0.00173117	0.998619	NA
SNHG31	94.8083	-0.152784	0.124694	-1.22528	0.220471	0.43506
ABCA12	65.3791	-1.23402	0.478552	-2.57865	0.00991883	0.0963585
ATIC	90.5467	0.100497	0.0885344	1.13511	0.256328	0.469893
LINC00607	73.1392	0.0835553	0.161259	0.518144	0.604358	0.759946
MREG	28.6378	-0.292946	0.176003	-1.66444	0.0960241	NA
PECR	117.23	0.0643966	0.0829007	0.776792	0.437281	0.63166
XRCC5	671.031	0.0710118	0.0826137	0.859565	0.390029	0.591319
MARCHF4	34.1292	0.732158	0.37131	1.97183	0.0486294	NA
SMARCAL1	82.7172	-0.0118365	0.10224	-0.115772	0.907834	0.95158
RPL37A-DT	38.4687	-0.173147	0.125587	-1.37871	0.167985	NA
RPL37A	2588.92	0.0171144	0.179932	0.0951162	0.924223	0.961062
FRG1-DT	64.3754	-0.445933	0.141246	-3.15713	0.00159333	0.0471775
IGFBP5	1083.01	0.0909167	0.147064	0.618214	0.536435	0.708946
DIRC3-AS1	228.827	0.00356916	0.239975	0.014873	0.988133	0.994387
TNS1	53.2006	0.089988	0.319447	0.2817	0.778174	NA
ARPC2	457.624	0.19267	0.102412	1.88133	0.059927	0.220219
AAMP	99.1175	0.311876	0.102731	3.03585	0.00239855	0.0558624
PNKD	387.399	0.123658	0.147702	0.837211	0.402474	0.602594
TMBIM1	54.4561	0.185877	0.119306	1.55799	0.119236	NA
CATIP	357.975	-0.0415877	0.126548	-0.328633	0.742433	0.853425
CTDSP1	36.7466	-0.00529735	0.126163	-0.0419883	0.966508	NA
USP37	138.634	-0.195157	0.0887121	-2.19989	0.0278145	0.152075
CNOT9	287.498	-0.165318	0.0836827	-1.97553	0.0482076	0.197486
ZNF142	24.4124	-0.106442	0.128246	-0.829984	0.406548	NA
BCS1L	19.3649	0.0366023	0.147915	0.247455	0.804556	NA
STK36	178.765	-0.0318699	0.119469	-0.266763	0.789652	0.880865
TTLL4	90.6783	-0.17269	0.114486	-1.50839	0.131454	0.32971
CYP27A1	130.576	0.165224	0.201367	0.820513	0.411924	0.609664
CFAP65	578.423	-0.050361	0.062213	-0.809494	0.418231	0.614856
CNPPD1	29.6792	-0.0613477	0.157425	-0.389694	0.696763	NA
RETREG2	64.7521	0.182434	0.127607	1.42965	0.152816	0.356105
ZFAND2B	24.8128	0.0255757	0.142088	0.179999	0.857153	NA
ABCB6	36.9335	0.202371	0.185947	1.08833	0.276451	NA
ANKZF1	164.267	0.0164634	0.078285	0.2103	0.833433	0.906935
RASSF8	71.1067	-0.444119	0.120674	-3.68034	0.000232927	0.0185177
STK16	110.659	0.417767	0.171316	2.43857	0.0147454	0.114103
TUBA4A	47.6721	0.0572839	0.158193	0.362114	0.717267	NA
TUBA4B	560.87	0.233951	0.159439	1.46734	0.142282	0.343794
DNAJB2	124.316	0.177182	0.127344	1.39136	0.164115	0.369384
DNPEP	63.7917	0.0559176	0.137302	0.407258	0.683818	0.81651
GMPPA	24.2484	0.241709	0.148197	1.631	0.10289	NA
STK11IP	111.937	-0.0311497	0.110706	-0.281373	0.778424	0.874914
LINC02832	348.646	-0.113549	0.146615	-0.774472	0.438652	0.632776
ENSG00000288902	163.12	-0.255044	0.120482	-2.11686	0.0342714	0.169022
ENSG00000239498	616.703	-0.224124	0.12443	-1.80121	0.0716696	0.240847
ENSG00000236451	266.072	-0.365691	0.185826	-1.96793	0.0490766	0.199716
ENSG00000224819	41.4847	-0.375089	0.305988	-1.22583	0.220263	NA
EPHA4	84.7536	-0.475355	0.235926	-2.01485	0.0439206	0.188311
SGPP2	392.838	-0.143246	0.108541	-1.31974	0.186923	0.397508
FARSB	89.948	-0.189073	0.0906057	-2.08677	0.0369088	0.174374
ACSL3	299.476	0.073663	0.101615	0.724923	0.4685	0.655796
AP1S3	133.806	-0.0775668	0.11522	-0.673206	0.500816	0.682353
WDFY1	311.541	0.0206913	0.112177	0.184453	0.853658	0.919435
MRPL44	81.805	0.288485	0.137363	2.10017	0.0357141	0.171547
CUL3	371.189	-0.0670318	0.0644549	-1.03998	0.29835	0.509201
DOCK10	82.1743	-0.0314006	0.247481	-0.126881	0.899035	0.945436
RHBDD1	251.155	-0.300251	0.0965139	-3.11097	0.00186477	0.0503605
MFF	147.681	-0.0699643	0.0770056	-0.908561	0.363582	0.568951
AGFG1	187.65	-0.0655251	0.0784654	-0.835082	0.403671	0.603419
DAW1	618.451	0.0530758	0.101067	0.525155	0.599476	0.757232
DNER	220.846	0.0655399	0.205546	0.318857	0.749835	0.857715
TRIP12	612.195	-0.0601762	0.101517	-0.592767	0.553337	0.723058
FBXO36	529.619	-0.0984548	0.0989093	-0.995405	0.31954	0.529104
SP110	160.543	0.221985	0.150656	1.47345	0.14063	0.34231
SP140	38.7175	0.132549	0.316313	0.419044	0.675184	NA
SP140L	104.411	-0.0900205	0.140746	-0.639597	0.522434	0.698462
SP100	533.463	0.18877	0.124616	1.51482	0.129819	0.327289
CAB39	575.524	-0.0153077	0.120443	-0.127095	0.898865	0.945436
ITM2C	34.358	0.253514	0.247716	1.0234	0.306117	NA
PSMD1	367.712	0.0831262	0.0735204	1.13065	0.2582	0.472075
ARMC9	589.425	-0.109865	0.0647088	-1.69784	0.0895376	0.269998
B3GNT7	232.772	0.186151	0.112062	1.66114	0.0966856	0.280511
NCL	1084.6	0.159573	0.107508	1.48429	0.137731	0.338306
PTMA	6528.14	0.0237995	0.123583	0.192579	0.847288	0.91539
PDE6D	68.8796	-0.0879869	0.113879	-0.772635	0.439738	0.633691
COPS7B	102.551	0.0254521	0.126517	0.201175	0.840561	0.910575
DIS3L2	676.453	-0.246879	0.108997	-2.26501	0.0235122	0.141029
ENSG00000227033	41.4011	-0.120714	0.158975	-0.759328	0.447656	NA
EIF4E2	134.22	0.0945079	0.116838	0.808882	0.418583	0.615014
GIGYF2	379.485	-0.165954	0.0740261	-2.24183	0.0249721	0.145804
ATG16L1	53.2986	-0.0984535	0.127225	-0.773853	0.439018	NA
DGKD	33.6282	-0.0957568	0.200476	-0.477648	0.632901	NA
USP40	225.218	0.0340556	0.0919475	0.37038	0.711099	0.835748
ENSG00000235726	143.732	-0.245978	0.104337	-2.35754	0.0183967	0.125424
SH3BP4	131.661	0.172877	0.129422	1.33577	0.181626	0.391954
AGAP1	1133.69	-0.200379	0.11629	-1.72309	0.0848723	0.26294
IQCA1	644.289	0.00850098	0.0996698	0.0852915	0.93203	0.965088
COPS8-DT	71.0556	-0.218138	0.12158	-1.7942	0.0727809	0.24242
COPS8	170.516	0.107528	0.110998	0.968741	0.332675	0.541722
MLPH	228.267	-0.277612	0.141888	-1.95656	0.0503996	0.202258
RAB17	51.2914	-0.0597846	0.108564	-0.550685	0.58185	NA
LRRFIP1	1220.55	-0.0892893	0.0577501	-1.54613	0.122072	0.316507
RAMP1	277.553	0.422205	0.145359	2.90457	0.00367761	0.0644595
UBE2F	95.3981	0.113058	0.0788678	1.43352	0.15171	0.354836
SCLY	59.8655	-0.258986	0.110475	-2.34429	0.0190634	NA
ILKAP	128.341	-0.0285475	0.0860385	-0.3318	0.74004	0.851941
PER2	404.374	-0.209941	0.154488	-1.35894	0.174164	0.382809
TRAF3IP1	1618.49	-0.0278105	0.0563337	-0.493675	0.621536	0.771281
ASB1	74.2514	-0.167352	0.124628	-1.34281	0.179332	0.389727
LINC01937	39.9937	-0.391565	0.175154	-2.23555	0.0253811	NA
HDAC4	205.222	-0.138519	0.107514	-1.28838	0.197612	0.409811
HDAC4-AS1	104.579	0.0273884	0.177072	0.154674	0.877078	0.934822
NDUFA10	260.902	0.0228901	0.0696228	0.328773	0.742327	0.853413
COPS9	554.853	0.113427	0.197217	0.575139	0.565197	0.73179
ANKMY1	1327.36	-0.131225	0.0992049	-1.32277	0.185912	0.396275
DUSP28	66.897	0.249424	0.181593	1.37353	0.169586	0.376912
RNPEPL1	40.1482	0.185847	0.158016	1.17613	0.239545	NA
CAPN10	44.4487	0.117027	0.13102	0.893205	0.371747	NA
MAB21L4	49.3875	0.0531533	0.184614	0.287916	0.773411	NA
CROCC2	802.498	0.0091384	0.130825	0.0698521	0.944311	0.970212
SNED1	871.774	-0.13996	0.119043	-1.1757	0.239713	0.453164
SNED1-AS1	98.4603	-0.0830592	0.176893	-0.469545	0.63868	0.78363
MTERF4	103.668	0.0621213	0.111604	0.556623	0.577785	0.740412
PASK	85.4199	-0.0271935	0.12566	-0.216406	0.828671	0.905003
PPP1R7	547.541	0.242128	0.0998151	2.42577	0.0152761	0.115091
HDLBP	761.95	0.137951	0.0949417	1.45301	0.146221	0.348434
SEPTIN2	488.058	0.10207	0.0789204	1.29333	0.195896	0.408013
ALCAM	4408.07	-0.44322	0.115991	-3.82117	0.000132819	0.0160602
STK25	46.6541	0.0861977	0.116832	0.737791	0.460641	NA
THAP4	101.283	0.1734	0.101233	1.71288	0.0867352	0.26585
ATG4B	86.0969	-0.133028	0.105919	-1.25594	0.209138	0.421971
DTYMK	45.822	0.27988	0.15688	1.78404	0.0744173	NA
ING5	96.552	-0.203087	0.12345	-1.64509	0.0999503	0.285724
D2HGDH	107.007	-0.191869	0.120373	-1.59395	0.110946	0.301638
ENSG00000291147	35.2234	-0.160746	0.136712	-1.1758	0.239676	NA
CHL1	680.415	-0.2181	0.160187	-1.36154	0.173344	0.381665
LINC01266	64.3973	-0.590521	0.239671	-2.46388	0.0137441	0.111068
CNTN4	56.4908	-0.206852	0.183537	-1.12703	0.259728	NA
CNTN4-AS1	65.7189	0.0569398	0.120618	0.472068	0.636878	0.782175
IL5RA	438.66	0.0186483	0.0947928	0.196727	0.844041	0.912903
TRNT1	106.626	-0.123774	0.0992003	-1.24772	0.212133	0.424935
CRBN	136.493	0.0315588	0.109794	0.287436	0.773778	0.872117
ENSG00000223727	122.061	-0.470263	0.174114	-2.7009	0.00691525	0.0846951
PRKN	358.501	-0.434653	0.0955355	-4.54965	5.37e-06	0.00478458
LRRN1	48.4012	0.155907	0.218999	0.711908	0.476522	NA
ENSG00000287720	23.094	-0.106245	0.164175	-0.647149	0.517535	NA
SETMAR	16.552	-0.0849963	0.148845	-0.571038	0.567974	NA
ITPR1	237.89	-0.306986	0.117282	-2.61751	0.0088575	0.0924586
ENSG00000235978	20.2755	-0.380678	0.155564	-2.44707	0.0144022	NA
BHLHE40-AS1	29.0119	-0.328149	0.16428	-1.9975	0.0457704	NA
BHLHE40	73.8475	0.0151782	0.204441	0.0742422	0.940818	0.968062
ARL8B	167.679	-0.0998956	0.0824419	-1.21171	0.225624	0.439407
ENSG00000233912	22.7668	0.0162053	0.143662	0.112802	0.910188	NA
EDEM1	40.1143	0.0898495	0.173789	0.517005	0.605153	NA
GRM7	2133.34	-0.336108	0.10859	-3.0952	0.00196678	0.0513553
GRM7-AS1	44.5943	-0.175649	0.14206	-1.23644	0.216294	NA
ENSG00000270207	171.313	-0.193781	0.126047	-1.53736	0.124204	0.31972
LMCD1-AS1	318.831	-0.399203	0.15398	-2.59256	0.00952646	0.0951547
SSUH2	66.9604	0.0297996	0.176216	0.169108	0.865712	0.927035
ENSG00000291007	68.1293	0.411307	0.186777	2.20213	0.0276563	0.152075
CAV3	32.4022	0.00278237	0.258027	0.0107832	0.991396	NA
OXTR	191.296	0.328446	0.252644	1.30003	0.193589	0.405867
RAD18	51.6101	-0.0721985	0.138267	-0.522167	0.601554	NA
SRGAP3	850.957	-0.103599	0.154473	-0.670661	0.502437	0.683424
SRGAP3-AS2	668.154	0.276532	0.135182	2.04562	0.0407939	0.183846
SRGAP3-AS4	34.5359	0.202041	0.215232	0.938713	0.347878	NA
THUMPD3-AS1	338.707	-0.0649227	0.0811766	-0.799771	0.423843	0.620095
THUMPD3	88.8174	0.170648	0.127705	1.33627	0.181462	0.391954
SETD5	616.785	-0.131268	0.0701041	-1.87247	0.061141	0.22214
MTMR14	42.398	0.241743	0.122348	1.97586	0.0481704	NA
OGG1	29.2363	0.00590281	0.136725	0.043173	0.965564	NA
TADA3	179.416	0.318907	0.128238	2.48684	0.0128883	0.107956
ARPC4	121.173	0.116195	0.142212	0.817055	0.413897	0.611396
TTLL3	189.108	-0.0655788	0.105907	-0.619211	0.535778	0.70864
RPUSD3	24.6372	0.199416	0.174566	1.14235	0.253308	NA
JAGN1	79.6419	0.420864	0.194117	2.16809	0.0301519	0.158765
IL17RE	24.1645	-0.00190757	0.190609	-0.0100078	0.992015	NA
IL17RC	33.1224	0.0995267	0.133162	0.747412	0.454815	NA
CRELD1	36.7353	0.0230944	0.132662	0.174085	0.861799	NA
PRRT3	125.625	0.221332	0.107661	2.05584	0.0397982	0.18238
EMC3	347.233	0.212229	0.0848562	2.50105	0.0123826	0.105811
ENSG00000291224	23.8564	-0.12488	0.164941	-0.75712	0.448978	NA
ENSG00000206567	34.8784	0.171907	0.159962	1.07468	0.282519	NA
BRK1	603.922	0.354795	0.153962	2.30443	0.0211983	0.134533
VHL	105.825	-0.045977	0.106736	-0.430755	0.666646	0.803114
TATDN2	41.8581	0.112396	0.137609	0.816775	0.414057	NA
SEC13	132.466	0.0599624	0.0989436	0.606026	0.544498	0.715525
ATG7	425.765	-0.252791	0.0852482	-2.96535	0.00302339	0.0596901
VGLL4	595.331	-0.0805602	0.0966247	-0.833743	0.404426	0.603791
TAMM41	153.161	-0.103825	0.139498	-0.744274	0.456711	0.646725
TIMP4	72.1954	0.515686	0.201465	2.55968	0.0104769	0.098785
TSEN2	185.514	-0.221656	0.0965093	-2.29673	0.0216342	0.136028
MKRN2OS	38.465	0.123099	0.132282	0.930579	0.352071	NA
MKRN2	48.0459	0.0676252	0.117094	0.57753	0.563581	NA
RAF1	300.983	-0.193868	0.0827219	-2.34361	0.019098	0.128
TMEM40	125.683	0.166697	0.101257	1.64628	0.0997064	0.28553
RPL32	2453.62	0.0408696	0.16058	0.254513	0.799099	0.88718
IQSEC1	228.629	0.0570999	0.127014	0.449555	0.653031	0.791963
NUP210	40.8641	-0.0480951	0.16808	-0.286143	0.774768	NA
HDAC11	29.1394	0.0806031	0.152058	0.530083	0.596055	NA
TMEM43	45.295	-0.164648	0.136648	-1.20491	0.228239	NA
XPC-AS1	82.8605	0.134947	0.114826	1.17523	0.239902	0.453208
XPC	137.043	-0.030197	0.100659	-0.299993	0.764183	0.866109
LSM3	334.225	0.19124	0.157764	1.21219	0.225439	0.439407
SLC6A6	316.634	-0.0128239	0.139729	-0.0917769	0.926875	0.962662
CCDC174	82.778	0.136077	0.114532	1.18811	0.234791	0.448527
FGD5-AS1	296.311	0.121505	0.0933223	1.302	0.192918	0.405319
NR2C2	184.618	-0.19368	0.0892395	-2.17034	0.029981	0.157987
MRPS25	131.758	-0.136929	0.119776	-1.14321	0.25295	0.467024
RBSN	64.5535	-0.0923878	0.0903443	-1.02262	0.306488	0.516752
CAPN7	277.509	-0.152148	0.0925992	-1.64308	0.100367	0.286375
SH3BP5-AS1	22.4118	-0.261944	0.189705	-1.3808	0.167342	NA
SH3BP5	104.833	0.177037	0.129022	1.37215	0.170017	0.376981
METTL6	91.9999	-0.180007	0.10235	-1.75874	0.078622	0.251323
EAF1	62.731	0.496509	0.180104	2.75679	0.00583721	0.0791531
COLQ	63.0736	-0.069493	0.147317	-0.471724	0.637124	0.782368
HACL1	140.468	0.0615649	0.0917559	0.670964	0.502244	0.683266
BTD	200.832	0.0650512	0.0943513	0.689457	0.490536	0.674136
ANKRD28	829.289	-0.240677	0.119815	-2.00874	0.0445647	0.189768
ENSG00000287042	71.1036	-0.157824	0.182852	-0.863124	0.388069	0.590258
DPH3	115.089	0.248623	0.152781	1.62731	0.10367	0.291019
OXNAD1	126.293	-0.114603	0.121958	-0.939693	0.347375	0.554405
RFTN1	59.7432	-0.519264	0.144674	-3.5892	0.0003317	NA
PLCL2	194.902	-0.226316	0.100023	-2.26265	0.0236575	0.141278
TBC1D5	968.808	-0.266192	0.0954639	-2.7884	0.00529687	0.0770643
SATB1	291.227	-0.0781052	0.0844584	-0.924777	0.355082	0.561074
EFHB	778.267	0.0253096	0.0590914	0.428313	0.668423	0.804186
RAB5A	161.887	-0.0680203	0.0744141	-0.914079	0.360676	0.566594
KAT2B	50.8245	-0.20982	0.210307	-0.997684	0.318433	NA
SGO1-AS1	246.095	-0.266584	0.132923	-2.00555	0.0449043	0.190394
UBE2E2	442.575	-0.249734	0.124454	-2.00663	0.0447886	0.190085
UBE2E1	334.69	-0.139184	0.0891988	-1.56038	0.11867	0.3127
NKIRAS1	66.8553	0.0163053	0.120726	0.13506	0.892565	0.941858
RPL15	2534.28	0.252207	0.138884	1.81595	0.0693781	0.236231
NR1D2	201.302	-0.00580299	0.145045	-0.0400083	0.968087	0.983776
ZNF407	302.057	-0.431589	0.126448	-3.41319	0.000642082	0.0315862
ENSG00000289130	53.7227	-0.18675	0.166571	-1.12115	0.262226	NA
THRB-AS1	23.7577	0.0249168	0.206502	0.120662	0.903959	NA
DDX10	154.689	-0.431581	0.0938447	-4.59888	4.25e-06	0.00420235
TOP2B	326.529	-0.104768	0.0667434	-1.5697	0.116484	0.309974
NGLY1	119.434	-0.0853897	0.101883	-0.838115	0.401966	0.602239
OXSM	30.2436	0.211021	0.154128	1.36913	0.170958	NA
NEK10	4955.36	-0.213319	0.116044	-1.83826	0.0660241	0.229374
ENSG00000287348	79.1057	-0.111428	0.136157	-0.818376	0.413142	0.610661
SLC4A7	108.831	-0.0372946	0.146472	-0.254619	0.799018	0.88718
CMC1	251.955	0.0814987	0.0856044	0.952039	0.341077	0.548979
AZI2	295.266	0.0524194	0.0986983	0.531108	0.595344	0.754132
ZCWPW2	97.9671	-0.241095	0.126754	-1.90208	0.0571608	0.214502
PLAG1	64.7321	-0.428822	0.135601	-3.16237	0.0015649	0.0471775
TGFBR2	195.769	-0.249952	0.103889	-2.40596	0.0161302	0.118382
STT3B	156.646	-0.0176734	0.103361	-0.170987	0.864234	0.925859
OSBPL10	166.059	-0.286746	0.221166	-1.29652	0.194798	0.406788
GPD1L	88.0703	-0.301059	0.121337	-2.48118	0.0130948	0.108563
CMTM8	217.528	0.0713675	0.140676	0.507318	0.611932	0.764389
CMTM7	108.586	-0.260567	0.122608	-2.12521	0.0335695	0.167171
CMTM6	580.391	0.0928376	0.122166	0.759931	0.447296	0.64
DYNC1LI1	201.729	0.152553	0.0911003	1.67456	0.0940212	0.276749
CNOT10	225.819	-0.0952101	0.071719	-1.32754	0.184329	0.394817
GLB1	142.686	-0.0100842	0.112739	-0.0894472	0.928727	0.963638
CRTAP	28.3241	-0.223688	0.218749	-1.02258	0.306508	NA
FBXL2	1061.13	-0.180507	0.106736	-1.69116	0.0908069	0.27178
UBP1	140.138	-0.0186734	0.107599	-0.173546	0.862222	0.924521
CLASP2	392.268	-0.177284	0.109282	-1.62226	0.104748	0.292467
PDCD6IP-DT	41.7036	0.13958	0.132529	1.0532	0.292249	NA
PDCD6IP	772.18	0.133739	0.0734342	1.82121	0.0685756	0.234935
TRANK1	207.626	-0.0807319	0.12233	-0.659954	0.509284	0.688211
EPM2AIP1	91.0203	-0.179738	0.152018	-1.18235	0.237069	0.450576
MLH1	104.185	-0.123814	0.130519	-0.948622	0.342813	0.550255
LRRFIP2	348.623	-0.165811	0.101813	-1.62859	0.1034	0.290574
ENSG00000290046	22.3135	-0.354161	0.310526	-1.14052	0.25407	NA
GOLGA4	584.435	-0.115817	0.0811864	-1.42656	0.153706	0.357244
APRG1	22.2783	-0.152407	0.196525	-0.775509	0.438039	NA
ITGA9	50.2617	-0.134623	0.137263	-0.980772	0.326705	NA
ITGA9-AS1	24.2532	-0.0248143	0.203544	-0.121911	0.902969	NA
CTDSPL	164.947	-0.315376	0.103716	-3.04078	0.00235969	0.0554736
VILL	187.202	0.0889599	0.137843	0.64537	0.518688	0.69617
DLEC1	781.62	-0.146939	0.119139	-1.23334	0.217447	0.431887
ACAA1	153.995	0.334129	0.124744	2.67851	0.00739505	0.0869757
MYD88	30.268	0.289657	0.183176	1.5813	0.113809	NA
OXSR1	99.5414	-0.306964	0.106245	-2.8892	0.00386223	0.0662607
XYLB	23.9003	-0.192242	0.164112	-1.17141	0.241435	NA
ACVR2B	58.3307	-0.0403409	0.103904	-0.38825	0.697831	NA
EXOG	59.4378	-0.142454	0.128588	-1.10784	0.267932	NA
SCN11A	110.28	0.0285569	0.123915	0.230454	0.817739	0.898491
WDR48	109.256	-0.00565237	0.100046	-0.0564975	0.954946	0.976215
GORASP1	50.7217	0.0474594	0.130741	0.363003	0.716602	NA
TTC21A	527.979	-0.0691491	0.108825	-0.635414	0.525158	0.700421
SLC25A38	42.0631	-0.0524172	0.126833	-0.413277	0.679404	NA
RPSA	1196.54	0.155605	0.133204	1.16817	0.242739	0.456455
MOBP	34.6488	0.169953	0.120425	1.41128	0.158163	NA
ENSG00000285885	206.752	0.039352	0.082805	0.475238	0.634618	0.780475
MYRIP	50.2491	-0.127155	0.168348	-0.755314	0.45006	NA
EIF1B-AS1	248.597	-0.341223	0.130443	-2.61588	0.00889987	0.0926835
EIF1B	387.942	0.229609	0.14461	1.58778	0.112337	0.303641
ENTPD3-AS1	174.85	-0.100013	0.105838	-0.944962	0.344678	0.551783
ENTPD3	23.9585	-0.00509879	0.168613	-0.0302395	0.975876	NA
RPL14	1383.9	0.215209	0.129579	1.66083	0.0967482	0.280601
ZNF620	27.1546	-0.178955	0.14239	-1.25679	0.208829	NA
ZNF621	110.079	-0.135595	0.107114	-1.2659	0.20555	0.417761
CTNNB1	735.436	-0.0471968	0.0801676	-0.588727	0.556045	0.724893
ULK4	3442.28	-0.159468	0.110398	-1.44448	0.148603	0.35067
TRAK1	693.427	-0.0615076	0.110114	-0.558579	0.576449	0.739582
SEC22C	110.156	0.00778885	0.0834267	0.0933616	0.925616	0.961803
SS18L2	92.9456	0.130753	0.121419	1.07688	0.281535	0.493754
NKTR	311.19	-0.170371	0.0843241	-2.02043	0.0433383	0.187687
ZBTB47-AS1	35.4298	-0.176094	0.134993	-1.30447	0.192074	NA
HHATL	36.2159	0.328317	0.166856	1.96766	0.049107	NA
CCDC13	418.242	-0.0265739	0.0846807	-0.313812	0.753664	0.859895
HIGD1A	139.613	0.418704	0.139265	3.00653	0.00264252	0.0571199
POMGNT2	44.4399	0.37305	0.165585	2.25292	0.0242645	NA
SNRK	160.869	-0.0262461	0.100935	-0.260029	0.794841	0.884548
ANO10	102.584	-0.227919	0.0917214	-2.4849	0.0129587	0.108027
ABHD5	72.9653	0.194543	0.108917	1.78616	0.0740737	0.244823
TCAIM	256.824	-0.234657	0.100606	-2.33244	0.0196775	0.129592
ZNF445	56.5049	-0.153021	0.11502	-1.33038	0.183394	NA
ZNF852	55.3762	0.318403	0.139261	2.28638	0.0222319	NA
ZKSCAN7-AS1	116.033	-0.0522115	0.156467	-0.33369	0.738613	0.851011
ZNF197	57.5891	-0.169504	0.121742	-1.39232	0.163825	NA
ZNF35	22.1645	-0.360248	0.167621	-2.14918	0.0316205	NA
KIAA1143	102.222	0.238756	0.108883	2.19277	0.0283241	0.153312
TMEM42	42.3936	0.29116	0.168829	1.72458	0.0846028	NA
ZDHHC3	104.515	0.179759	0.117107	1.535	0.124785	0.320197
EXOSC7	98.161	0.174648	0.120932	1.44419	0.148687	0.350704
CDCP1	212.244	0.00427246	0.139585	0.0306082	0.975582	0.98756
LARS2	123.251	-0.177884	0.0947768	-1.87687	0.0605354	0.221393
LIMD1	120.361	-0.311417	0.123553	-2.52052	0.011718	0.102281
SACM1L	161.44	-0.188712	0.0852874	-2.21266	0.0269211	0.149816
ENSG00000288720	33.3997	-0.231575	0.180235	-1.28485	0.198845	NA
LZTFL1	478.251	0.104273	0.0956811	1.0898	0.2758	0.489481
FYCO1	109.536	-0.118946	0.115755	-1.02756	0.304155	0.514637
ALS2CL	52.6538	0.202642	0.203037	0.998052	0.318254	NA
CCDC12	154.218	-0.0612459	0.108982	-0.56198	0.574129	0.737627
NBEAL2	54.467	0.148374	0.19385	0.765405	0.44403	NA
SETD2	877.196	-0.167116	0.0727425	-2.29736	0.021598	0.136003
KIF9-AS1	375.681	-0.000870573	0.0812286	-0.0107176	0.991449	0.995447
KIF9	1252.53	0.154904	0.127217	1.21764	0.223361	0.437388
KLHL18	70.671	-0.19071	0.108334	-1.7604	0.0783406	0.250825
PTPN23	39.2008	-0.055417	0.145902	-0.379824	0.704076	NA
SCAP	89.1497	-0.0821134	0.118459	-0.693177	0.488198	0.671857
ELP6	65.5833	0.0869407	0.110108	0.789594	0.429765	0.625374
SMARCC1	357.001	-0.040031	0.102857	-0.389192	0.697134	0.825876
DHX30	264.327	0.061159	0.0949788	0.643923	0.519625	0.696589
MAP4	397.801	-0.150543	0.0887594	-1.69608	0.0898716	0.270161
ZNF589	20.7128	-0.161028	0.168909	-0.953342	0.340417	NA
NME6	74.7487	-0.0399308	0.164171	-0.243226	0.80783	0.893198
PLXNB1	154.78	-0.074655	0.134966	-0.55314	0.580167	0.742534
CCDC51	24.2728	0.407043	0.167805	2.4257	0.015279	NA
TMA7	1162.69	0.133541	0.166041	0.804266	0.421243	0.617876
SHISA5	161.619	0.0894508	0.10396	0.860437	0.389548	0.591081
UQCRC1	258.968	0.101092	0.115184	0.877655	0.380131	0.583839
IP6K2	245.376	-0.0107894	0.103794	-0.10395	0.917209	0.9572
PRKAR2A	424.717	0.0834644	0.0768856	1.08557	0.277671	0.49068
ARIH2	204.641	-0.0401286	0.0828993	-0.484065	0.62834	0.777263
ENSG00000223343	53.7006	0.0548814	0.147556	0.371936	0.70994	NA
P4HTM	451.555	0.267764	0.103986	2.57501	0.0100237	0.0969069
WDR6	50.2595	-0.167927	0.131043	-1.28147	0.20003	NA
DALRD3	259.332	0.267791	0.143901	1.86094	0.0627523	0.224433
NDUFAF3	502.894	0.305913	0.179475	1.70449	0.0882892	0.26814
IMPDH2	120.59	0.173017	0.128953	1.34171	0.179691	0.390042
QRICH1	133.316	0.0139249	0.103612	0.134395	0.89309	0.942084
QARS1	91.9377	0.180359	0.155828	1.15742	0.2471	0.460836
USP19	60.1994	0.117322	0.104129	1.12669	0.259872	NA
USP4	165.16	-0.0283475	0.103905	-0.272821	0.784991	0.877771
GPX1	926.222	0.431465	0.150875	2.85974	0.00423989	0.0694575
RHOA	893.845	0.133414	0.102004	1.30793	0.190896	0.402878
TCTA	75.3536	0.177456	0.100178	1.77141	0.0764931	0.247761
DAG1	148.911	0.0573054	0.101086	0.566896	0.570785	0.7352
APEH	59.643	0.263783	0.154508	1.70724	0.087778	NA
RNF123	33.0623	0.099835	0.14515	0.687803	0.491577	NA
GMPPB	113.49	0.307793	0.146856	2.09587	0.0360934	0.171966
IP6K1	356.959	-0.126855	0.145436	-0.872239	0.383078	0.586808
CDHR4	866.473	0.0101087	0.0747163	0.135295	0.892379	0.941858
UBA7	24.2534	0.105734	0.171525	0.616436	0.537607	NA
RBM6	712.423	-0.162739	0.126235	-1.28917	0.19734	0.409811
RBM5	299.267	-0.249353	0.0849957	-2.93371	0.00334934	0.062073
SEMA3F	24.9984	0.0334678	0.202637	0.165161	0.868817	NA
GNAI2	235.943	0.119592	0.153826	0.777452	0.436892	0.631405
IFRD2	29.5141	0.128477	0.172607	0.744331	0.456676	NA
TUSC2	259.755	0.264335	0.150292	1.75881	0.0786103	0.251323
ZMYND10	1100.86	0.20087	0.139334	1.44165	0.149402	0.351831
CYB561D2	46.6755	0.454999	0.171247	2.65697	0.00788473	NA
TMEM115	33.4637	0.301075	0.148885	2.02219	0.0431567	NA
HEMK1	37.4988	-0.0856777	0.129576	-0.661218	0.508473	NA
MANF	129.963	0.325142	0.199583	1.62911	0.103291	0.290574
RBM15B	67.6492	0.111944	0.130088	0.860521	0.389502	0.591081
DCAF1	97.307	-0.0766039	0.118756	-0.645052	0.518894	0.69622
RAD54L2	136.936	-0.28517	0.11546	-2.46987	0.0135163	0.110514
TEX264	126.377	0.319797	0.139353	2.29486	0.0217412	0.136261
RRP9	30.6726	0.0282848	0.19021	0.148703	0.881788	NA
PARP3	42.1612	0.0656228	0.212516	0.30879	0.757481	NA
ABHD14B	64.872	0.13634	0.136006	1.00246	0.316123	0.525631
ABHD14A	85.105	0.42926	0.155036	2.76877	0.00562678	0.0789636
RPL29	2017.9	0.190687	0.143073	1.3328	0.182599	0.393005
ALAS1	99.8952	0.26172	0.147682	1.77218	0.0763641	0.247523
TWF2	23.5554	-0.00134034	0.17271	-0.00776067	0.993808	NA
WDR82	127.71	0.0182477	0.0855119	0.213394	0.83102	0.906345
DNAH1	282.378	-0.0725222	0.121673	-0.596044	0.551146	0.720829
PHF7	54.5258	0.06191	0.120587	0.513407	0.607667	NA
NISCH	60.7105	0.0280206	0.112548	0.248965	0.803388	NA
UQCC5	253.877	0.00263622	0.162205	0.0162524	0.987033	0.993566
PBRM1	749.575	-0.0451779	0.0537914	-0.839872	0.40098	0.601369
GNL3	116.415	0.0671541	0.112654	0.59611	0.551102	0.720829
GLT8D1	229.184	0.144429	0.100172	1.44181	0.149356	0.351816
SPCS1	892.953	0.333539	0.134813	2.47409	0.0133578	0.10962
NEK4	312.96	-0.123126	0.0718761	-1.71303	0.0867063	0.26585
STIMATE	147.654	0.258673	0.127323	2.03163	0.0421916	0.185859
SFMBT1	295.971	-0.179302	0.0811303	-2.21005	0.0271017	0.150351
RFT1	40.3072	-0.0255445	0.121946	-0.209475	0.834078	NA
PRKCD	84.4761	0.201952	0.15927	1.26799	0.204802	0.416957
TKT	201.441	0.316529	0.114802	2.75718	0.00583022	0.0791531
DCP1A	132.169	-0.186345	0.08823	-2.11204	0.0346832	0.169817
CACNA1D	378.394	-0.357968	0.133247	-2.6865	0.00722058	0.0862981
ACTR8	29.4121	0.0740493	0.141159	0.524579	0.599876	NA
SELENOK	297.722	0.309204	0.155245	1.99171	0.0464027	0.193522
CACNA2D3	81.7542	0.167479	0.148498	1.12782	0.259395	0.473193
CCDC66	588.96	-0.195143	0.0954793	-2.04382	0.0409714	0.183846
TASOR	267.961	-0.0715937	0.0678514	-1.05515	0.291355	0.502464
ARHGEF3	252.482	-0.232948	0.17764	-1.31135	0.189739	0.401673
HESX1	20.3188	-0.201673	0.154537	-1.30501	0.191889	NA
APPL1	236.524	-0.0292114	0.099542	-0.293458	0.769172	0.868024
ASB14	474.119	-0.0624424	0.0982072	-0.635823	0.524892	0.700421
ENSG00000286952	24.9098	0.00706143	0.173651	0.0406646	0.967563	NA
DNAH12	11820.8	-0.0554384	0.109408	-0.506712	0.612357	0.764608
PDE12	53.9587	0.0639657	0.148974	0.429376	0.66765	NA
ARF4	323.742	0.0462168	0.110317	0.418944	0.675257	0.809436
ARF4-AS1	28.8566	-0.228892	0.234398	-0.976513	0.32881	NA
DENND6A	98.3799	-0.245919	0.110483	-2.22584	0.0260246	0.147675
SLMAP	549.116	-0.162557	0.0844229	-1.92551	0.0541654	0.209416
FLNB	508.77	-0.303415	0.144976	-2.09286	0.0363616	0.172766
ABHD6	155.544	-0.0295619	0.135914	-0.217504	0.827815	0.904544
PXK	65.6341	-0.133437	0.100434	-1.3286	0.183979	0.394641
PDHB	125.502	0.277096	0.117182	2.36466	0.0180469	0.124302
FAM3D	118.984	0.111572	0.266236	0.419073	0.675163	0.809436
CFAP20DC	496.957	-0.273454	0.136494	-2.00341	0.045133	0.191
CFAP20DC-AS1	77.2546	-0.157618	0.172762	-0.912339	0.36159	0.56733
CFAP20DC-DT	276.445	0.0502522	0.156438	0.321227	0.748039	0.856661
FHIT	1456.7	-0.300934	0.121937	-2.46794	0.0135892	0.110604
PTPRG	53.1614	-0.402724	0.483961	-0.832142	0.405329	NA
SYNPR	123.345	-0.121846	0.227351	-0.535939	0.592	0.751454
SYNPR-AS1	351.692	-0.331088	0.155047	-2.1354	0.032728	0.164492
SNTN	3585.25	0.223039	0.12216	1.82579	0.0678819	0.233457
THOC7	357.225	0.336405	0.122174	2.7535	0.00589621	0.0792788
ATXN7	248.227	-0.169262	0.119108	-1.42108	0.155292	0.359055
PSMD6-AS2	17.6489	0.0338277	0.173218	0.19529	0.845166	NA
PSMD6	170.882	0.250106	0.10602	2.35905	0.0183216	0.125031
PRICKLE2	948.485	-0.278035	0.117011	-2.37615	0.0174946	0.122573
ADAMTS9	25.1735	-0.809471	0.309118	-2.61865	0.00882793	NA
MAGI1	1677.77	-0.282178	0.116406	-2.42409	0.0153469	0.115315
MAGI1-AS1	38.7957	-0.244791	0.168353	-1.45404	0.145936	NA
SLC25A26	115.157	-0.159296	0.0939066	-1.69633	0.089824	0.270161
LRIG1	600.824	-0.363019	0.158516	-2.29011	0.0220149	0.136886
SUCLG2	474.412	-0.182452	0.0598668	-3.04764	0.00230647	0.0551558
SUCLG2-DT	68.9714	-0.0465521	0.158202	-0.294256	0.768562	0.867814
EOGT	63.9438	0.0478152	0.141681	0.337485	0.735751	0.849362
EOGT-DT	37.2274	-0.0715542	0.140051	-0.510915	0.609411	NA
TMF1	687.207	0.0949253	0.101236	0.937661	0.348419	0.555374
UBA3	174.552	-0.0587641	0.0674507	-0.871216	0.383636	0.587328
ARL6IP5	325.03	0.271878	0.134266	2.02492	0.0428754	0.186772
FRMD4B	164.999	-0.0140466	0.167498	-0.0838608	0.933167	0.965583
MITF	137.408	-0.0938066	0.10923	-0.8588	0.390451	0.591657
FOXP1	2253.25	-0.126785	0.102835	-1.2329	0.217613	0.432024
EIF4E3	146.187	-0.0772951	0.143465	-0.538772	0.590044	0.749465
RYBP	292.644	-0.155225	0.0928371	-1.67202	0.0945207	0.277622
ENSG00000244345	53.0921	0.136179	0.292153	0.466121	0.641129	NA
SHQ1	204.607	-0.106878	0.0753717	-1.41801	0.156187	0.359817
GXYLT2	207.198	-0.146386	0.147482	-0.99257	0.320919	0.530437
PPP4R2	441.718	-0.0541541	0.0798348	-0.678327	0.497564	0.6796
CNTN3	305.543	-0.176323	0.15925	-1.10721	0.268202	0.481272
FAM86DP	58.4639	-0.2646	0.177669	-1.48929	0.136412	NA
LINC02018	989.957	-0.197155	0.0926217	-2.12861	0.0332869	0.16595
LINC00960	58.4722	0.212903	0.121432	1.75327	0.0795561	NA
ZNF717	146.871	-0.141459	0.0904984	-1.56311	0.118026	0.312014
FUT8	691.917	-0.427445	0.118636	-3.603	0.000314567	0.0216342
GBE1	277.791	-0.153883	0.099145	-1.5521	0.120638	0.315467
CADM2	33.9391	-0.549934	0.231459	-2.37594	0.0175041	NA
LINC00506	58.9398	-0.512264	0.238252	-2.15009	0.0315479	NA
CHMP2B	332.901	0.252756	0.138887	1.81987	0.0687793	0.235361
CGGBP1	180.499	0.02851	0.0931276	0.30614	0.759498	0.863234
ZNF654	107.881	-0.130325	0.102537	-1.27101	0.203726	0.415764
C3orf38	140.02	0.11528	0.0834725	1.38105	0.167263	0.373671
PROS1	1158.21	0.306463	0.153771	1.99298	0.0462634	0.193461
ARL13B	455.096	-0.0633744	0.126113	-0.502521	0.615301	0.766901
STX19	39.9899	-0.0101982	0.147253	-0.0692565	0.944785	NA
DHFR2	40.6864	-0.121965	0.15156	-0.804726	0.420978	NA
NSUN3	212.329	-0.215548	0.0692923	-3.1107	0.00186646	0.0503605
ARL6	476.372	-0.134076	0.0751309	-1.78457	0.0743316	0.244909
CRYBG3	200.715	-0.00802516	0.103345	-0.077654	0.938103	0.967205
RIOX2	93.207	0.119186	0.105649	1.12813	0.259266	0.473054
CLDND1	45.6399	-0.00473831	0.120002	-0.0394853	0.968503	NA
CPOX	27.8134	-0.0595609	0.129024	-0.461627	0.644349	NA
ST3GAL6	451.025	0.0666429	0.0869877	0.766119	0.443605	0.636638
DCBLD2	486.581	0.148652	0.0757723	1.96183	0.0497826	0.201599
CMSS1	202.898	-0.111472	0.0896222	-1.2438	0.213574	0.426764
FILIP1L	41.186	0.00981809	0.186681	0.0525928	0.958056	NA
TBC1D23	91.4423	-0.11175	0.0941337	-1.18714	0.235171	0.449058
NIT2	193.331	0.316455	0.110788	2.85641	0.00428468	0.0696095
TOMM70	117.076	0.0461736	0.0830281	0.556121	0.578128	0.740563
TFG	274.156	0.026839	0.0717347	0.374142	0.708298	0.834218
IMPG2	20.2804	0.0784717	0.223463	0.351162	0.725467	NA
SENP7	276.058	-0.190305	0.0837924	-2.27115	0.0231382	0.140225
TRMT10C	101.389	0.167584	0.138079	1.21369	0.224868	0.439373
PCNP	239.179	0.100543	0.0947002	1.0617	0.288372	0.500129
ZBTB11	71.1448	-0.258662	0.0933219	-2.77172	0.00557614	0.0788204
RPL24	2186.33	0.135817	0.151868	0.89431	0.371156	0.575143
CEP97	400.401	-0.0375391	0.0833714	-0.450264	0.65252	0.791922
NXPE3	39.6981	0.0108547	0.132043	0.0822056	0.934483	NA
NFKBIZ	144.474	-0.0429602	0.194951	-0.220364	0.825587	0.903155
TBC1D12	116.7	-0.42024	0.130636	-3.21689	0.00129588	0.0427353
CBLB	558.952	-0.212381	0.0957647	-2.21774	0.0265725	0.148993
LINC00882	789.944	-0.13175	0.116218	-1.13364	0.256944	0.470457
DUBR	227.694	-0.278972	0.133105	-2.09588	0.0360931	0.171966
BBX	460.185	-0.00500983	0.091306	-0.0548686	0.956243	0.977093
CD47	291.248	0.119574	0.109013	1.09687	0.272697	0.486398
IFT57	2104.8	0.250579	0.112742	2.22259	0.0262433	0.148268
HHLA2	483.835	-0.44579	0.174051	-2.56127	0.0104291	0.098785
DZIP3	1763.59	0.0627257	0.0895518	0.70044	0.483653	0.668184
NECTIN3	28.5623	-0.14724	0.186648	-0.788862	0.430193	NA
ABHD10	110.252	-0.116971	0.0967377	-1.20915	0.226604	0.440447
TAGLN3	94.3937	-0.180919	0.161351	-1.12128	0.262169	0.476204
TMPRSS7	47.1345	0.125196	0.143018	0.875384	0.381365	NA
PHLPP1	783.477	-0.418572	0.0961081	-4.35522	1.33e-05	0.00579035
TBILA	33.0219	-0.406955	0.205429	-1.981	0.0475913	NA
SLC9C1	262.67	-0.0519782	0.17428	-0.298245	0.765516	0.867065
ENSG00000239482	73.1615	-0.330901	0.17625	-1.87746	0.0604557	0.221393
ATG3	138.856	0.157267	0.110485	1.42343	0.154613	0.358508
SLC35A5	62.2727	0.0417246	0.101962	0.409219	0.682379	0.815776
CCDC80	907.858	-0.179682	0.175092	-1.02622	0.30479	0.515158
LINC02042	33.6824	-0.329147	0.25648	-1.28333	0.199378	NA
CD200R1L-AS1	341.469	-0.229413	0.226759	-1.0117	0.31168	0.521795
CD200R1	96.6913	-0.533871	0.260362	-2.05049	0.0403164	0.183245
GTPBP8	74.6323	0.14497	0.11692	1.23991	0.21501	0.42836
NEPRO	79.2166	-0.00220821	0.102628	-0.0215167	0.982833	0.990958
NEPRO-AS1	27.8216	-0.288297	0.131163	-2.19801	0.0279484	NA
CFAP44	2568.53	-0.136683	0.054423	-2.5115	0.0120219	0.103724
CFAP44-AS1	142.196	-0.0343111	0.164644	-0.208396	0.83492	0.907575
SPICE1	248.463	-0.125271	0.0794741	-1.57625	0.114968	0.307409
SIDT1	281.347	-0.196603	0.100586	-1.95457	0.0506338	0.202258
USF3	190.104	0.00988119	0.0641413	0.154054	0.877568	0.935004
NAA50	140.708	-0.0533747	0.0909118	-0.587104	0.557134	0.72597
ATP6V1A	261.968	0.0755643	0.0867885	0.870672	0.383933	0.587489
GRAMD1C	409.944	-0.0409061	0.0611681	-0.668748	0.503656	0.684665
ZDHHC23	82.2199	-0.0562398	0.113597	-0.49508	0.620543	0.77054
CCDC191	975.995	-0.0581919	0.0870021	-0.668857	0.503587	0.684665
ENSG00000287805	21.4401	-0.0732337	0.218247	-0.335554	0.737207	NA
QTRT2	98.4516	-0.130793	0.11147	-1.17334	0.240658	0.453985
CENPP	75.2047	-0.418534	0.105923	-3.95131	7.77e-05	0.0145388
ZBTB20-AS5	78.7551	0.0462188	0.178986	0.258226	0.796232	0.885211
IGSF11	117.108	-0.353906	0.197757	-1.7896	0.0735185	0.243694
UPK1B	30.8774	-0.111396	0.373315	-0.298398	0.765399	NA
B4GALT4	177.071	0.08286	0.138982	0.596193	0.551046	0.720829
TMEM39A	51.8471	-0.0937801	0.117966	-0.794976	0.426627	NA
POGLUT1	36.8706	-0.304089	0.123588	-2.46051	0.0138738	NA
TIMMDC1	195.001	0.231	0.0904237	2.55464	0.0106297	0.0991373
PLA1A	53.0978	-0.0422418	0.179772	-0.234975	0.814228	NA
COX17	866.584	0.194949	0.173469	1.12383	0.261087	0.47482
CFAP91	1008.36	-0.13258	0.0811712	-1.63333	0.102399	0.289436
AGA-DT	150.38	-0.417294	0.119904	-3.48024	0.000500958	0.0281925
GSK3B-DT	65.339	-0.294311	0.132467	-2.22176	0.0262994	0.148323
GPR156	24.1373	-0.184355	0.16732	-1.10181	0.270543	NA
LRRC58	131.398	-0.0263718	0.111385	-0.236762	0.812842	0.895846
FSTL1	148.297	0.00324413	0.175479	0.0184873	0.98525	0.992383
NDUFB4	540.346	0.260023	0.180024	1.44438	0.148632	0.35067
HGD	29.4766	-0.0278726	0.209196	-0.133237	0.894006	NA
RABL3	122.162	-0.0919705	0.0969774	-0.948371	0.342941	0.550255
GTF2E1	42.9375	0.0366284	0.13743	0.266525	0.789835	NA
ENSG00000287022	33.1113	-0.241951	0.222347	-1.08817	0.27652	NA
POLQ	186.469	-0.315723	0.170035	-1.85681	0.0633376	0.225223
HCLS1	75.8884	0.423958	0.221148	1.91708	0.0552284	0.210872
GOLGB1	862.974	0.107885	0.0778375	1.38603	0.165739	0.372004
IQCB1	519.743	0.0219723	0.0809634	0.271386	0.786094	0.878657
SLC15A2	145.258	-0.309648	0.22385	-1.38328	0.166579	0.373136
ILDR1	59.2818	0.0673413	0.154677	0.435368	0.663295	NA
MIX23	64.269	-0.0731665	0.132887	-0.550592	0.581913	0.743643
FAM162A	203.621	0.117894	0.11187	1.05385	0.291952	0.502971
WDR5B	77.0108	0.280039	0.125357	2.23393	0.0254878	0.146927
WDR5B-DT	100.004	-0.12705	0.116439	-1.09113	0.275217	0.489176
KPNA1	356.27	-0.199021	0.0694118	-2.86725	0.00414051	0.0686539
PARP9	253.644	0.117126	0.267525	0.437815	0.66152	0.798993
DTX3L	106.798	0.225706	0.184394	1.22404	0.220937	0.43506
PARP14	548.53	0.242421	0.233135	1.03983	0.298419	0.509223
HSPBAP1	59.6784	-0.288644	0.10998	-2.62452	0.00867719	NA
SLC49A4	98.7959	-0.0723327	0.0947712	-0.763235	0.445323	0.638147
PDIA5	33.0277	-0.154867	0.164823	-0.939595	0.347426	NA
CLDN16	391.501	-0.40672	0.101526	-4.00607	6.17e-05	0.0124935
HACD2	58.2709	-0.00543579	0.120074	-0.0452704	0.963892	NA
MYLK-AS1	53.597	-0.0347806	0.0986183	-0.352679	0.724329	NA
MYLK	200.757	-0.109892	0.0992254	-1.1075	0.268076	0.481143
CCDC14	94.5711	-0.297521	0.130266	-2.28395	0.0223748	0.137927
KALRN	260.008	-0.248382	0.0995308	-2.49553	0.0125768	0.106442
UMPS	76.8596	0.02425	0.115355	0.21022	0.833496	0.906935
ITGB5	129.555	-0.214269	0.100329	-2.13567	0.032706	0.164492
MUC13	184.012	-0.273627	0.286597	-0.954744	0.339707	0.547863
ZNF148	447.136	-0.195872	0.0781708	-2.50569	0.0122213	0.105277
SNX4	254.714	-0.0955225	0.0751264	-1.27149	0.203554	0.415558
OSBPL11	120.521	-0.200738	0.0886145	-2.26529	0.0234946	0.141029
ENSG00000284624	98.3534	-0.026414	0.156912	-0.168336	0.866319	0.927385
LINC02614	209.208	-0.0558833	0.13083	-0.427144	0.669274	0.804539
ENSG00000291096	179.856	0.172867	0.143186	1.20729	0.227319	0.440783
ROPN1B	48.1419	0.00667716	0.183951	0.0362985	0.971044	NA
SLC41A3	63.2877	0.167836	0.135511	1.23855	0.215514	0.428908
SLC41A3-AS1	30.1315	0.273582	0.16822	1.62633	0.10388	NA
ALDH1L1	453.57	0.447367	0.197547	2.26461	0.0235366	0.141029
ENSG00000287232	291.151	-0.365229	0.16918	-2.15882	0.0308638	0.16008
RAD52	64.5387	-0.405072	0.119621	-3.3863	0.000708409	0.0320734
ZXDC	201.786	-0.0489279	0.0749464	-0.652838	0.513861	0.691734
TXNRD3	99.3999	-0.15334	0.138145	-1.11	0.267	0.48047
CHCHD6	341.342	-0.103848	0.119828	-0.866643	0.386138	0.588816
PLXNA1	30.42	-0.00742205	0.176529	-0.0420444	0.966463	NA
TPRA1	40.6551	0.222228	0.123017	1.80648	0.0708436	NA
MCM2	22.5011	-0.0155684	0.144386	-0.107825	0.914135	NA
MGLL	467.628	0.0928197	0.135116	0.686962	0.492107	0.675699
ENSG00000287143	30.9092	0.136403	0.234751	0.581055	0.561204	NA
KBTBD12	35.0918	-0.288874	0.182705	-1.58109	0.113857	NA
SEC61A1	78.0892	0.155534	0.12917	1.20411	0.228549	0.441815
RUVBL1	1012.14	0.26131	0.117824	2.21779	0.026569	0.148993
EEFSEC	55.0459	-0.400332	0.10091	-3.96722	7.27e-05	NA
RPN1	460.008	0.113466	0.106195	1.06847	0.28531	0.497309
RAB7A	500.854	-0.0525444	0.0797043	-0.659242	0.509741	0.688417
ACAD9	93.4756	-0.182741	0.101729	-1.79636	0.0724375	0.241748
CFAP92	352.29	-0.0970092	0.0899004	-1.07907	0.280555	0.492854
EFCC1	36.2406	-0.105926	0.181346	-0.58411	0.559147	NA
RAB43	32.9281	0.0517018	0.150513	0.343504	0.73122	NA
ISY1	74.5345	0.0955946	0.103297	0.92543	0.354742	0.560836
CNBP	391.4	0.131207	0.109628	1.19684	0.231368	0.44485
ENSG00000289469	66.3747	-0.131858	0.12431	-1.06071	0.288821	0.500367
COPG1	197.981	0.251088	0.111731	2.24725	0.0246239	0.144507
HMCES	71.7966	0.0565501	0.108586	0.520788	0.602514	0.759369
H1-10	331.995	0.303088	0.132772	2.28278	0.0224436	0.137927
ENSG00000290993	339.28	-0.0616695	0.153542	-0.401647	0.687944	0.819678
EFCAB12	276.538	-0.15011	0.0808204	-1.85733	0.0632638	0.22514
IFT122	520.943	-0.0582356	0.0838508	-0.694514	0.48736	0.671119
MBD4	125.828	0.227642	0.0969403	2.34827	0.018861	0.126897
TMCC1	502.49	-0.241137	0.0886721	-2.71942	0.00653961	0.0831299
ENSG00000291081	26.3255	0.0990039	0.18577	0.532938	0.594076	NA
PIK3R4	89.034	-0.154468	0.0905973	-1.70499	0.0881959	0.268111
ATP2C1	373.345	0.0237969	0.0942131	0.252586	0.800588	0.888389
ASTE1	21.4361	-0.323477	0.166734	-1.94008	0.0523695	NA
NEK11	2423.74	-0.212737	0.0760875	-2.79596	0.00517463	0.0759919
ENSG00000250129	25.6869	-0.196292	0.216996	-0.904589	0.365683	NA
NUDT16-DT	67.3266	-0.129453	0.144191	-0.897784	0.369301	0.573769
NUDT16	86.2497	0.212616	0.13615	1.56163	0.118375	0.312391
MRPL3	132.182	-0.0353119	0.0932491	-0.378683	0.704923	0.832193
DNAJC13	129.939	-0.198666	0.106275	-1.86936	0.0615726	0.22214
ACAD11	219.068	-0.142053	0.0865744	-1.64082	0.100835	0.287051
ACKR4	115.638	-0.0497523	0.101452	-0.490402	0.62385	0.77312
UBA5	153.198	-0.0632174	0.0844802	-0.748311	0.454273	0.645111
NPHP3	179.105	-0.253367	0.0935137	-2.70941	0.00674026	0.0838619
CDV3	196.068	0.0707123	0.106278	0.66535	0.505827	0.686122
TOPBP1	73.0217	-0.0449606	0.111319	-0.403888	0.686295	0.818809
SRPRB	66.3157	0.228093	0.14883	1.53257	0.125381	0.32108
RAB6B	51.2808	0.30113	0.244008	1.2341	0.217165	NA
RYK	212.863	-0.140478	0.0825277	-1.70219	0.088719	0.268826
LINC02004	24.4119	-0.0702295	0.188659	-0.372257	0.709701	NA
ANAPC13	131.504	0.309583	0.133284	2.32274	0.0201931	0.130479
CEP63	85.0078	-0.162332	0.116386	-1.39477	0.163084	0.368554
PPP2R3A	151.882	-0.102893	0.13834	-0.743767	0.457017	0.646883
MSL2	125.995	-0.251718	0.0983631	-2.55907	0.0104954	0.098785
PCCB	86.0105	-0.0192412	0.11074	-0.173751	0.862061	0.924521
ENSG00000259336	183.697	-0.404425	0.127502	-3.17191	0.00151441	0.046338
NCK1-DT	77.7301	0.073962	0.134612	0.549445	0.5827	0.74381
NCK1	191.895	0.00573172	0.108153	0.0529965	0.957735	0.978086
CLDN18	32.5307	0.197214	0.190235	1.03669	0.299882	NA
DZIP1L	785.768	-0.0117288	0.126877	-0.0924426	0.926346	0.962337
DBR1	25.0473	-0.153713	0.142404	-1.07942	0.280403	NA
ARMC8	214.05	-0.205836	0.113228	-1.8179	0.06908	0.235996
NME9	650.562	0.0301594	0.0842082	0.358152	0.720229	0.841031
CEP70	178.119	0.0822344	0.139499	0.589497	0.555528	0.724538
FAIM	336.275	0.293728	0.180106	1.63086	0.102919	0.290017
PIK3CB	304.318	-0.182072	0.0966619	-1.8836	0.0596192	0.219566
MRPS22	90.2717	0.343068	0.14236	2.40987	0.0159584	0.117382
COPB2	446.936	0.144752	0.0859432	1.68428	0.0921282	0.273528
COPB2-DT	903.018	-0.147865	0.0685521	-2.15697	0.0310077	0.160239
RBP2	37.1223	0.0899575	0.226795	0.396647	0.691628	NA
NMNAT3	31.5724	0.00243366	0.154546	0.0157471	0.987436	NA
SLC25A36	447.631	-0.223813	0.128649	-1.73971	0.0819091	0.256864
ZBTB38	211.323	-0.0946532	0.0814795	-1.16168	0.245365	0.45917
ADGRA3	141.542	-0.402151	0.115498	-3.48188	0.000497909	0.0281925
RNF7	307.839	0.35682	0.146975	2.42775	0.0151927	0.114989
ATP1B3	93.3822	-0.253312	0.13822	-1.83267	0.0668515	0.230714
TFDP2	442.036	-0.0371776	0.062667	-0.593257	0.553009	0.722941
GK5	255.549	-0.146319	0.0977967	-1.49616	0.134612	0.334055
XRN1	537.591	-0.0646448	0.0787169	-0.821232	0.411514	0.609664
ATR	494.659	-0.180383	0.0777153	-2.32108	0.0202827	0.130962
PLS1	419.023	-0.0418329	0.111523	-0.375104	0.707583	0.833817
ENSG00000287045	30.7813	-0.0957865	0.142195	-0.673626	0.500549	NA
TRPC1	83.3868	-0.354265	0.130337	-2.71807	0.00656632	0.0831299
U2SURP	398.964	-0.0183801	0.0803675	-0.2287	0.819102	0.899073
SLC9A9	49.4906	-0.474917	0.352527	-1.34718	0.177922	NA
DIPK2A	93.0707	-0.205431	0.146953	-1.39794	0.162132	0.367691
PLOD2	80.2031	0.0905789	0.122853	0.737293	0.460944	0.649834
PLSCR4	115.19	-0.201877	0.11016	-1.83259	0.0668637	0.230714
PLSCR2	30.2734	-0.303584	0.164094	-1.85007	0.0643035	NA
PLSCR1	292.07	0.180506	0.197118	0.915724	0.359812	0.566022
GYG1	33.4902	0.199505	0.14925	1.33671	0.181317	NA
HLTF	128.177	0.131775	0.1247	1.05673	0.290634	0.501707
HPS3	93.504	-0.0330153	0.110737	-0.29814	0.765596	0.867065
CP	446.79	0.3919	0.214677	1.82554	0.06792	0.233498
WWTR1	547.365	-0.120185	0.0997374	-1.20501	0.228199	0.441522
COMMD2	141.007	-0.161766	0.103784	-1.55867	0.119074	0.313154
ANKUB1	2373.18	-0.237502	0.095183	-2.49522	0.012588	0.106442
RNF13	307.381	-0.136919	0.064002	-2.13929	0.0324118	0.164152
PFN2	597.226	0.0582461	0.0934973	0.622971	0.533304	0.707289
TSC22D2	155.385	-0.264878	0.10607	-2.4972	0.0125179	0.106442
SERP1	1022.87	0.140368	0.0947812	1.48097	0.138613	0.339448
EIF2A	159.44	0.0123139	0.094028	0.13096	0.895807	0.943825
SELENOT	230.775	0.148405	0.114257	1.29887	0.193987	0.406319
ERICH6	50.729	-0.317747	0.210472	-1.50969	0.131123	NA
ERICH6-AS1	366.554	-0.0994063	0.0929896	-1.069	0.285068	0.497207
SIAH2	115.858	-0.188225	0.116021	-1.62233	0.104732	0.292467
SIAH2-AS1	30.5207	-0.460263	0.228841	-2.01128	0.0442959	NA
MED12L	57.7674	-0.451056	0.183655	-2.456	0.0140494	NA
IGSF10	145.796	-0.536518	0.180417	-2.97376	0.00294175	0.0591273
LINC02066	214.019	-0.135924	0.158957	-0.855097	0.392497	0.593243
AADACL2	233.635	-0.244112	0.187486	-1.30203	0.192906	0.405319
AADACL2-AS1	798.251	-0.30888	0.14201	-2.17505	0.029626	0.157563
AADACP1	152.203	-0.196469	0.21059	-0.932947	0.350847	0.556654
MBNL1	889.533	-0.0919753	0.143327	-0.641715	0.521058	0.697564
ENSG00000243305	351.453	-0.332113	0.142976	-2.32286	0.0201864	0.130479
RAP2B	30.1258	0.247496	0.155641	1.59017	0.111797	NA
LINC02006	216.116	-0.199322	0.255518	-0.780073	0.435348	0.629747
ARHGEF26-AS1	670.012	-0.188865	0.105609	-1.78834	0.0737214	0.244021
ARHGEF26	139.226	-0.24084	0.155777	-1.54606	0.12209	0.316507
DHX36	259.783	0.0394613	0.0854373	0.461874	0.644172	0.786467
PLCH1	2064.99	-0.142663	0.0886705	-1.60891	0.107636	0.297361
C3orf33	24.8928	0.0960932	0.166674	0.576533	0.564255	NA
SLC33A1	110.236	-0.0088366	0.110092	-0.0802658	0.936026	0.966707
GMPS	81.0629	0.0999288	0.103946	0.96135	0.336376	0.54482
SSR3	163.883	0.36419	0.120508	3.02212	0.00251014	0.0564589
TIPARP	245.97	0.00134203	0.101089	0.0132757	0.989408	0.994995
GULP1	655.56	-0.396567	0.106617	-3.71955	0.000199575	0.0180665
LEKR1	1719.73	-0.243355	0.0801629	-3.03575	0.00239935	0.0558624
CCNL1	163.353	-0.239592	0.167475	-1.43062	0.15254	0.355739
ENSG00000243176	101.705	-0.264616	0.12146	-2.17863	0.0293594	0.156536
VEPH1	45.0516	-0.488581	0.231217	-2.11309	0.0345932	NA
RSRC1	269.662	-0.197422	0.0669427	-2.94912	0.00318679	0.0611535
MLF1	1165.07	0.159401	0.132026	1.20735	0.227298	0.440783
GFM1	102.376	0.0258436	0.0932851	0.277039	0.781751	0.876548
LXN	276.728	0.495429	0.174542	2.83844	0.00453342	0.0713076
RARRES1	306.298	0.302542	0.35666	0.848266	0.39629	0.597657
MFSD1	240.059	0.112993	0.14561	0.775998	0.43775	0.631927
SCHIP1	62.335	-0.237179	0.159545	-1.48659	0.137123	0.337744
IL12A-AS1	19.8394	-0.0712508	0.205326	-0.347014	0.728581	NA
IFT80	945.81	-0.0931113	0.0736955	-1.26346	0.206424	0.418583
SMC4	63.4697	0.0509762	0.102913	0.495333	0.620365	0.77054
TRIM59	24.3341	0.24441	0.177248	1.37892	0.16792	NA
KPNA4	325.745	-0.175826	0.0693781	-2.53432	0.0112667	0.100867
BCL2L11	80.7387	-0.396113	0.122137	-3.2432	0.00118195	0.0419538
NMD3	105.859	0.00115693	0.139003	0.008323	0.993359	0.996598
ZBBX	2613.19	-0.150481	0.108129	-1.39167	0.164022	0.369384
SERPINI2	2187.57	-0.087901	0.109903	-0.799804	0.423824	0.620095
WDR49	5096.88	-0.171121	0.10004	-1.71052	0.0871692	0.266628
PDCD10	290.313	0.169662	0.0964964	1.75822	0.0787093	0.25133
SERPINI1	27.9532	0.053669	0.200997	0.267014	0.789458	NA
GOLIM4	60.3066	-0.179037	0.112337	-1.59375	0.110991	NA
MECOM	1139.53	-0.176396	0.13049	-1.3518	0.17644	0.386191
MYNN	55.9101	-0.0708733	0.107648	-0.658381	0.510293	NA
LRRC34	418.648	0.122563	0.103386	1.18549	0.235823	0.449335
SEC62	836.495	0.1413	0.137411	1.0283	0.303808	0.514278
GPR160	86.9607	0.137081	0.119863	1.14365	0.25277	0.467024
PHC3	390.672	-0.203644	0.0803948	-2.53305	0.0113076	0.100867
PRKCI	232.364	-0.149211	0.0914579	-1.63147	0.102791	0.290017
SKIL	351.644	0.0761435	0.110224	0.690804	0.489689	0.67338
RPL22L1	149.661	0.0909177	0.197964	0.459264	0.646045	0.787566
EIF5A2	30.8433	0.124347	0.218612	0.568801	0.569491	NA
TNIK	60.336	-0.665259	0.180809	-3.67934	0.000233835	NA
PLD1	267.404	-0.212851	0.143491	-1.48338	0.137974	0.338715
TMEM212-AS1	161.572	0.0570461	0.198162	0.287876	0.773441	0.871847
TMEM212	924.459	0.0324285	0.0899765	0.36041	0.71854	0.840058
ENSG00000287899	73.6296	-0.192749	0.229538	-0.839726	0.401062	0.601391
FNDC3B	637.973	-0.17445	0.0852721	-2.04581	0.0407752	0.183846
TNFSF10	329.427	0.308153	0.190104	1.62097	0.105025	0.292781
NCEH1	214.573	-0.304681	0.127681	-2.38627	0.0170201	0.121345
ECT2	45.8139	0.0331136	0.126086	0.262628	0.792837	NA
NAALADL2	1611.48	-0.229752	0.171986	-1.33588	0.181589	0.391954
TBL1XR1	809.148	-0.1136	0.0796765	-1.42577	0.153934	0.357587
LINC00578	86.2931	-0.0823681	0.244852	-0.3364	0.736569	0.849802
KCNMB2	1860.65	-0.263291	0.153035	-1.72046	0.0853482	0.263593
LINC01014	52.7333	0.248289	0.251486	0.987289	0.323501	NA
KCNMB2-AS1	620.879	-0.149517	0.154541	-0.96749	0.333299	0.542045
ZMAT3	114.217	-0.012	0.155436	-0.0772019	0.938463	0.967205
PIK3CA	188.045	-0.0340293	0.111609	-0.304898	0.760444	0.863647
KCNMB3	25.4043	-0.21191	0.16874	-1.25584	0.209174	NA
ZNF639	50.2224	-0.0362853	0.112909	-0.321368	0.747932	NA
MFN1	216.387	-0.0568668	0.0692677	-0.820972	0.411662	0.609664
ENSG00000289574	25.9656	-0.237464	0.159125	-1.49232	0.135616	NA
GNB4	103.61	0.0498406	0.184648	0.269922	0.78722	0.879253
ACTL6A	106.581	0.0189089	0.106709	0.177201	0.859351	0.923118
MRPL47	249.926	0.346424	0.11587	2.98976	0.00279195	0.0573741
NDUFB5	383.077	0.22914	0.162512	1.40999	0.158543	0.36303
USP13	37.115	0.0913373	0.214293	0.426226	0.669943	NA
PEX5L	40.0234	-0.618367	0.233585	-2.64729	0.00811408	NA
TTC14-DT	32.6491	-0.388626	0.182138	-2.13368	0.0328687	NA
TTC14	175.766	-0.160357	0.111889	-1.43317	0.151808	0.354869
CCDC39	1451.54	-0.0146811	0.108595	-0.135192	0.89246	0.941858
CCDC39-AS1	42.3715	-0.0997544	0.131971	-0.75588	0.449721	NA
FXR1	576.192	0.129949	0.0695017	1.86972	0.0615224	0.22214
DNAJC19	130.335	0.259405	0.142283	1.82316	0.0682789	0.234235
SOX2-OT	408.292	-0.213347	0.0899751	-2.37118	0.0177315	0.123258
ENSG00000239381	20.688	0.00615896	0.167234	0.0368285	0.970622	NA
SOX2	678.335	-0.0263284	0.13406	-0.196393	0.844303	0.912903
LINC02031	51.9066	-0.196257	0.26464	-0.741599	0.45833	NA
ATP11B	234.693	-0.237501	0.0913501	-2.5999	0.00932502	0.0944595
DCUN1D1	158.593	0.0344257	0.100234	0.343454	0.731257	0.846478
MCCC1	146.809	-0.185167	0.101476	-1.82473	0.0680412	0.233824
LAMP3	56.9302	0.391811	0.241871	1.61991	0.105251	NA
MCF2L2	161.51	0.104932	0.112409	0.933479	0.350573	0.556654
B3GNT5	662.631	-0.0782991	0.101708	-0.769845	0.441392	0.634612
LINC00888	47.1471	0.337634	0.149722	2.25508	0.0241286	NA
KLHL6	590.469	-0.000549338	0.128813	-0.0042646	0.996597	0.998055
KLHL24	166.4	0.136781	0.131475	1.04036	0.298173	0.509095
YEATS2	104.106	-0.157794	0.143378	-1.10054	0.271096	0.484581
PARL	160.729	-0.107392	0.105202	-1.02082	0.307341	0.5177
ABCC5	445.971	-0.398653	0.154451	-2.58109	0.00984879	0.0963585
EIF2B5	77.651	-0.0223274	0.127701	-0.174841	0.861205	0.924254
DVL3	80.8731	0.208368	0.118182	1.76312	0.077881	0.250008
AP2M1	197.769	0.298892	0.126549	2.36186	0.0181834	0.124616
ABCF3	40.6845	0.0439184	0.133882	0.328039	0.742882	NA
ALG3	28.057	0.179504	0.164411	1.0918	0.274922	NA
PSMD2	272.221	0.313969	0.103939	3.02071	0.00252185	0.0564589
EIF4G1	188.986	0.200124	0.130369	1.53506	0.12477	0.320197
FAM131A	86.2935	0.0646802	0.135137	0.478627	0.632204	0.779444
POLR2H	180.746	0.219234	0.103878	2.1105	0.0348153	0.169924
MAGEF1	133.248	0.284355	0.124508	2.28383	0.0223815	0.137927
VPS8	180.176	-0.167734	0.0948332	-1.76873	0.0769395	0.248574
EHHADH	89.7917	-0.280738	0.12431	-2.25836	0.023923	0.142196
MAP3K13	1570.7	-0.163637	0.0767216	-2.13286	0.032936	0.164847
TMEM41A	24.8246	0.116631	0.141514	0.824164	0.409846	NA
LIPH	239.762	-0.170875	0.143394	-1.19165	0.233399	0.447402
SENP2	195.259	-0.18897	0.0797656	-2.36907	0.0178328	0.123279
IGF2BP2	1102.18	-0.160102	0.13502	-1.18577	0.235714	0.449252
TRA2B	233.178	-0.280237	0.104222	-2.68886	0.0071697	0.0858051
TBCCD1	37.1806	-0.0724476	0.117891	-0.61453	0.538865	NA
DNAJB11	142.28	0.115455	0.126128	0.915378	0.359993	0.566022
EIF4A2	792.137	0.215559	0.0764651	2.81906	0.0048165	0.0733096
ST6GAL1	504.474	-0.114691	0.136157	-0.842338	0.399599	0.600511
RTP4	91.4232	0.434158	0.20862	2.08109	0.0374255	0.175754
BCL6	300.709	0.0478406	0.136207	0.351235	0.725412	0.843661
ENSG00000224049	26.0499	-0.333629	0.289085	-1.15408	0.248466	NA
LPP	703.608	-0.197662	0.189678	-1.04209	0.297368	0.508255
CLDN1	171.104	-0.278554	0.122222	-2.27908	0.0226622	0.138683
CDKAL1	517.961	-0.393448	0.0980044	-4.0146	5.95e-05	0.0124935
IL1RAP	42.1977	-0.00268657	0.20937	-0.0128317	0.989762	NA
CCDC50	138.099	-0.169084	0.082459	-2.05052	0.0403133	0.183245
FGF12	67.7554	0.0240978	0.186241	0.12939	0.897049	0.944575
ATP13A4	90.7444	-0.25166	0.15621	-1.61104	0.107171	0.296445
OPA1	221.685	-0.0999245	0.0827484	-1.20757	0.227213	0.440783
HES1	126.653	0.195726	0.194851	1.00449	0.315142	0.524883
ATP13A3	442.793	-0.139568	0.0816711	-1.7089	0.0874689	0.266903
ATP13A3-DT	58.519	-0.137933	0.178738	-0.771702	0.440291	NA
TMEM44-AS1	96.6434	0.0550647	0.110535	0.498165	0.618368	0.769518
TMEM44	76.7887	-0.133972	0.171192	-0.782581	0.433873	0.628551
LSG1	119.557	-0.106337	0.0904969	-1.17503	0.239981	0.453208
XXYLT1	69.0327	-0.0661688	0.118129	-0.560141	0.575383	0.738563
ACAP2	545.483	-0.141718	0.0692987	-2.04503	0.0408518	0.183846
PPP1R2	314.668	0.149756	0.0849017	1.76387	0.0777534	0.249956
APOD	161.694	0.342558	0.145713	2.3509	0.018728	0.126617
MUC20	653.741	0.0820191	0.177204	0.46285	0.643472	0.786304
MUC4	1297.39	0.0467677	0.167408	0.279363	0.779966	0.875434
TNK2	33.461	-0.186705	0.140124	-1.33243	0.18272	NA
ENSG00000290762	37.7999	-0.232768	0.145243	-1.60261	0.10902	NA
SDHAP1	76.2451	-0.125081	0.153576	-0.814461	0.415381	0.612637
TFRC	75.0332	0.0263726	0.101408	0.260063	0.794815	0.884548
SLC51A	100.499	0.0505042	0.166722	0.302924	0.761948	0.864565
PCYT1A	199.42	-0.0317766	0.0899141	-0.353411	0.723781	0.842644
DYNLT2B	1789.02	0.193734	0.124492	1.55619	0.119662	0.313835
UBXN7	234.292	0.136271	0.0887707	1.53509	0.124761	0.320197
RNF168	103.323	-0.17255	0.111076	-1.55344	0.120317	0.31509
WDR53	28.8438	-0.0939782	0.123811	-0.759044	0.447826	NA
FBXO45	46.6354	-0.0665214	0.162828	-0.408539	0.682878	NA
PIGX	89.795	0.193019	0.110412	1.74817	0.080435	0.25442
CEP19	130.702	0.100746	0.141873	0.710116	0.477632	0.662642
PAK2	582.68	0.112866	0.0946256	1.19277	0.23296	0.446801
SENP5	190.836	-0.0487039	0.09148	-0.532399	0.59445	0.753664
NCBP2	123.891	0.167973	0.10994	1.52785	0.126549	0.322955
NCBP2AS2	68.1445	0.310655	0.154429	2.01164	0.044258	0.189367
PIGZ	53.0301	0.0775897	0.160228	0.484244	0.628213	NA
DLG1	827.21	-0.14632	0.0989709	-1.47842	0.139296	0.340553
ENSG00000289396	18.2101	-0.191164	0.161106	-1.18658	0.235394	NA
BDH1	315.251	0.29751	0.125848	2.36405	0.0180765	0.124335
SDHAP4	114.72	-0.248328	0.122881	-2.02087	0.0432929	0.187673
RUBCN	40.4195	-0.0840853	0.122983	-0.683715	0.494155	NA
FYTTD1	156.666	0.0923466	0.0925522	0.997779	0.318387	0.527917
PPCDC	95.1971	-0.392735	0.105777	-3.71286	0.000204932	0.0180665
IQCG	1441.61	0.0894883	0.0618465	1.44694	0.147913	0.349992
RPL35A	2137.04	0.186174	0.178729	1.04165	0.297572	0.508361
LMLN	358.403	-0.0935378	0.0871504	-1.07329	0.28314	0.495593
ZNF595	27.7852	-0.400568	0.15084	-2.65559	0.00791705	NA
PCLO	306.984	-0.391418	0.108588	-3.60462	0.000312609	0.0216342
ENSG00000286705	31.9848	-0.0728324	0.208191	-0.349835	0.726462	NA
ZNF334	86.4258	-0.387048	0.0980647	-3.94686	7.92e-05	0.0145388
ENSG00000281016	43.2998	-0.187927	0.143478	-1.30979	0.190266	NA
ENSG00000289405	159.209	-0.386504	0.11631	-3.32305	0.000890399	0.0376081
PIGG	71.9762	-0.067322	0.119269	-0.564456	0.572444	0.736673
PDE6B	63.4089	0.301965	0.18601	1.62338	0.104509	0.292204
ENSG00000272927	64.8704	0.128446	0.157212	0.817024	0.413915	0.611396
ATP5ME	1410.4	0.00814729	0.199369	0.0408653	0.967403	0.983418
MYL5	41.6641	0.129544	0.149076	0.868977	0.38486	NA
PCGF3	85.9959	-0.109053	0.134804	-0.808978	0.418528	0.615014
PCGF3-AS1	105.967	-0.275818	0.100019	-2.75766	0.00582167	0.0791531
GAK	157.101	0.0414403	0.123044	0.336791	0.736274	0.849635
TMEM175	67.055	0.0371084	0.104778	0.354163	0.723217	0.842586
ENSG00000251652	32.7156	-0.440522	0.220326	-1.99942	0.0455635	NA
SPON2	81.9059	0.0791439	0.211933	0.373438	0.708822	0.834614
CTBP1	136.779	-0.0704577	0.130224	-0.541052	0.588472	0.748156
CTBP1-DT	33.4724	-0.0905989	0.138419	-0.654527	0.512772	NA
MAEA	85.3345	0.0722738	0.108137	0.668356	0.503907	0.68479
UVSSA	210.307	-0.221955	0.0910226	-2.43846	0.0147499	0.114103
SLBP	97.5181	0.252997	0.118495	2.13508	0.0327541	0.164492
TMEM129	29.5651	0.225768	0.14436	1.56392	0.117837	NA
LETM1	47.2206	0.0936171	0.144187	0.649276	0.51616	NA
NSD2	117.875	-0.0211105	0.144123	-0.146476	0.883546	0.937151
NELFA	184.094	0.175698	0.10859	1.618	0.105662	0.293822
C4orf48	193.614	0.558079	0.238397	2.34096	0.0192341	0.128184
POLN	78.548	-0.101927	0.134641	-0.757028	0.449033	0.641353
HAUS3	34.0819	0.105536	0.137383	0.768192	0.442373	NA
MXD4	170.786	0.401353	0.134077	2.99344	0.00275848	0.0571199
ZFYVE28	99.5749	-0.114731	0.110057	-1.04248	0.297191	0.508255
CFAP99	178.005	-0.0923283	0.102853	-0.897669	0.369362	0.573769
RNF4	165.557	0.0942279	0.0795856	1.18398	0.23642	0.449939
FAM193A	266.481	-0.217067	0.0928946	-2.3367	0.0194548	0.12841
TNIP2	31.5924	-0.0068428	0.14047	-0.0487136	0.961148	NA
ADD1	303.164	-0.0185803	0.0819293	-0.226784	0.820591	0.899821
MFSD10	181.932	0.23354	0.131279	1.77895	0.0752474	0.246265
NOP14-AS1	26.5307	-0.000970908	0.147415	-0.00658623	0.994745	NA
NOP14	66.5686	0.18482	0.108432	1.70448	0.088291	0.26814
GRK4	24.3114	-0.0271056	0.145336	-0.186503	0.85205	NA
HTT	204.65	-0.0868023	0.0938245	-0.925156	0.354885	0.560961
RGS12	295.917	-0.200044	0.0793381	-2.52141	0.0116884	0.102281
LRPAP1	144.872	0.346853	0.153219	2.26377	0.0235881	0.141224
FAM86EP	35.4345	-0.0511351	0.130245	-0.392607	0.69461	NA
ENSG00000290888	263.609	0.205501	0.177482	1.15787	0.246916	0.460717
TMEM128	87.4789	0.100014	0.118897	0.841187	0.400243	0.600972
LYAR	57.1296	0.130849	0.178923	0.731313	0.464588	NA
STX18	293.869	-0.098451	0.0994275	-0.990179	0.322087	0.53207
STX18-AS1	101.208	-0.244286	0.112355	-2.17423	0.0296876	0.157626
WFS1	66.8741	-0.0293139	0.140092	-0.209248	0.834255	0.907317
MAN2B2	57.8187	0.122519	0.104253	1.17521	0.23991	NA
MRFAP1	266.978	0.346177	0.15282	2.26526	0.023497	0.141029
LINC02482	52.4956	0.26317	0.183359	1.43527	0.15121	NA
ENSG00000170846	39.5047	-0.0933121	0.123021	-0.758506	0.448148	NA
S100P	354.803	0.134891	0.281789	0.478695	0.632156	0.779444
MRFAP1L1	140.567	0.105185	0.0943855	1.11441	0.265101	0.478585
BLOC1S4	112.683	0.43259	0.150219	2.87973	0.00398012	0.0675029
KIAA0232	726.207	-0.0837197	0.0666731	-1.25568	0.209234	0.421971
TBC1D14	80.425	-0.0524656	0.111509	-0.470507	0.637993	0.783182
CCDC96	485.458	0.356753	0.132559	2.69127	0.00711803	0.0855316
TADA2B	48.5591	0.147289	0.122221	1.20511	0.228162	NA
GRPEL1	77.6887	0.233146	0.136694	1.7056	0.0880824	0.26804
AFAP1	30.9173	-0.35738	0.274138	-1.30365	0.192353	NA
ENSG00000251615	49.4507	0.270862	0.221102	1.22505	0.220556	NA
ACOX3	169.406	0.0852101	0.16449	0.518026	0.60444	0.759946
TRMT44	106.938	-0.0506025	0.148667	-0.340375	0.733574	0.84779
ENSG00000288075	794.17	0.123701	0.149839	0.825563	0.409052	0.608148
ENSG00000287117	549.455	-0.155283	0.111455	-1.39323	0.163549	0.369137
SLC2A9	34.9405	-0.664977	0.222724	-2.98566	0.00282969	NA
WDR1	273.493	0.0124646	0.107948	0.115469	0.908074	0.951682
HS3ST1	222.243	-0.0897693	0.217666	-0.412418	0.680033	0.813846
ENSG00000287778	313.092	-0.209591	0.120537	-1.73881	0.0820683	0.25703
ENSG00000249631	260.66	-0.152595	0.29614	-0.515281	0.606357	0.760958
RAB28	531.358	-0.279035	0.110734	-2.51987	0.0117398	0.102281
BOD1L1	298.474	0.118423	0.0720864	1.6428	0.100425	0.286413
CPEB2-DT	21.354	0.00767454	0.166438	0.0461104	0.963222	NA
CPEB2	106.591	-0.277499	0.145808	-1.90319	0.0570162	0.214181
CC2D2A	1331.67	-5.56e-05	0.0601781	-0.000924298	0.999263	0.999412
FBXL5	375.526	0.0214182	0.0673738	0.317902	0.75056	0.857916
FAM200B	173.203	0.308336	0.124493	2.47673	0.0132591	0.109267
CD38	435.125	-0.0201441	0.134461	-0.149814	0.880911	0.93601
PROM1	1574.98	-0.152977	0.126188	-1.21229	0.225401	0.439407
TAPT1	151.7	-0.117095	0.0830515	-1.40991	0.158565	0.36303
TAPT1-AS1	372.776	-0.317372	0.105148	-3.01833	0.00254176	0.0565733
ENSG00000286888	17.0116	-0.247733	0.259222	-0.955681	0.339234	NA
ENSG00000248138	139.409	-0.394294	0.150183	-2.62542	0.00865411	0.0918069
QDPR	26.9357	0.162727	0.147855	1.10059	0.271075	NA
LAP3	526.212	0.272202	0.253233	1.07491	0.282416	0.494811
MED28	123.169	0.0391381	0.0967463	0.404543	0.685813	0.818454
DCAF16	84.2865	-0.134743	0.103918	-1.29663	0.19476	0.406788
LCORL	263.777	-0.216447	0.0989336	-2.1878	0.0286842	0.154147
SLIT2	501.864	-0.493602	0.240841	-2.0495	0.0404137	0.183406
LINC00886	321.479	-0.386156	0.105673	-3.65425	0.000257933	0.0197985
KCNIP4	29.3382	-0.284043	0.17932	-1.584	0.113195	NA
ENSG00000290548	164.788	-0.385068	0.0863786	-4.45791	8.28e-06	0.00491283
ZNF718	117.47	-0.383588	0.100681	-3.80992	0.000139012	0.0161291
DHX15	159.614	-0.0961002	0.10403	-0.923773	0.355605	0.5617
CCDC149	38.1004	-0.105269	0.136648	-0.770365	0.441083	NA
SEPSECS	68.9819	0.057474	0.105783	0.543321	0.586909	0.746937
SEPSECS-AS1	39.7197	0.091568	0.135249	0.677034	0.498385	NA
PI4K2B	171.172	-0.068428	0.0799262	-0.856141	0.39192	0.593075
ZCCHC4	61.1632	-0.0282125	0.123565	-0.228322	0.819396	0.899139
ANAPC4	202.725	-0.0372363	0.166699	-0.223374	0.823244	0.901619
SLC34A2	497.298	0.209967	0.197151	1.06501	0.286872	0.498402
SEL1L3	177.064	0.0187092	0.152837	0.122413	0.902572	0.94767
SMIM20	103.78	0.344984	0.13485	2.55827	0.0105194	0.0987977
RBPJ	424.384	-0.0086967	0.0795216	-0.109363	0.912915	0.954396
TBC1D19	527.602	-0.227588	0.0760236	-2.99365	0.0027566	0.0571199
STIM2	872.809	0.00607535	0.111544	0.054466	0.956564	0.977309
PCDH7	1114.95	-0.309109	0.107043	-2.88773	0.00388039	0.0664442
ARAP2	431.374	-0.00728149	0.0896913	-0.0811839	0.935296	0.966582
ENSG00000247193	79.2694	0.292726	0.200928	1.45687	0.145152	0.346691
DTHD1	4145.67	-0.0758478	0.0787216	-0.963494	0.3353	0.544201
ENSG00000251438	235.623	0.186955	0.158073	1.18271	0.236925	0.450476
C4orf19	370.369	-0.107093	0.100115	-1.0697	0.284756	0.496859
RELL1	111.048	-0.0900011	0.0883869	-1.01826	0.308553	0.518713
PGM2	38.5093	0.0914751	0.136988	0.667762	0.504286	NA
TBC1D1	257.78	0.0531704	0.118273	0.449557	0.65303	0.791963
LINC01258	39.2938	0.096032	0.20553	0.46724	0.640328	NA
HACE1	72.3691	-0.382005	0.11847	-3.2245	0.00126193	0.0423404
KLF3	240.823	0.0287256	0.087843	0.327011	0.74366	0.854063
TLR1	67.7956	0.290874	0.142233	2.04506	0.0408493	0.183846
FAM114A1	190.722	0.138833	0.11753	1.18126	0.237501	0.450706
KLHL5	354.482	-0.134218	0.0773653	-1.73486	0.0827664	0.258029
ENSG00000249207	76.6489	-0.250904	0.158613	-1.58186	0.113681	0.305713
WDR19	535.415	-0.131529	0.0895713	-1.46843	0.141988	0.343455
RFC1	209.926	0.0459429	0.0893438	0.514226	0.607094	0.761347
RPL9	2606.87	0.174468	0.123407	1.41376	0.157433	0.361563
LIAS	60.5672	0.0534728	0.134357	0.397991	0.690637	NA
UGDH	379.109	0.0293497	0.0703782	0.417028	0.676658	0.810897
UGDH-AS1	249.595	-0.0596694	0.101249	-0.589331	0.555639	0.724543
ENSG00000287262	36.9711	0.186519	0.211854	0.880411	0.378637	NA
SMIM14	1243.71	0.125394	0.0498752	2.51416	0.0119317	0.103299
UBE2K	402.092	-0.163742	0.0789873	-2.07302	0.0381702	0.177662
PDS5A	338.163	-0.189685	0.0845283	-2.24404	0.0248298	0.145259
N4BP2	194.682	-0.173048	0.0847399	-2.04211	0.0411411	0.183846
LINC02265	138.615	0.232904	0.123843	1.88064	0.0600214	0.220475
RBM47	1471.32	-0.188624	0.0951041	-1.98334	0.0473292	0.195554
NSUN7	1105.4	-0.191333	0.123989	-1.54314	0.122797	0.317383
APBB2	123.104	-0.188037	0.128904	-1.45874	0.144636	0.345821
LIMCH1	545.914	-0.105018	0.0865117	-1.21391	0.224781	0.439299
TMEM33	139.046	0.033124	0.117526	0.281845	0.778063	0.874731
SLC30A9	248.434	-0.0506138	0.0804868	-0.628846	0.52945	0.704246
ATP8A1	44.7171	-0.230171	0.296465	-0.776386	0.437521	NA
GUF1	71.9106	0.0113949	0.0995106	0.114509	0.908834	0.952031
GNPDA2	44.8469	0.0963515	0.124172	0.775952	0.437777	NA
COMMD8	178.241	0.371008	0.180217	2.05867	0.0395255	0.18172
ATP10D	66.0623	0.0666939	0.189842	0.351313	0.725354	0.843661
ENSG00000282917	19.8596	0.0197005	0.197528	0.0997356	0.920554	NA
NFXL1	94.8987	-0.112993	0.0883442	-1.27901	0.200894	0.413109
SLAIN2	672.701	0.286572	0.120162	2.38487	0.0170852	0.121345
FRYL	331.285	-0.0976863	0.0884755	-1.10411	0.269547	0.483004
OCIAD1	477.57	0.1359	0.113144	1.20112	0.229703	0.443085
OCIAD2	274.111	0.291682	0.138266	2.10957	0.0348953	0.170064
DCUN1D4	168.691	-0.0519089	0.105727	-0.490973	0.623446	0.772924
SGCB	54.524	0.132787	0.133976	0.991125	0.321625	NA
SPATA18	1513.85	-0.0855934	0.0494314	-1.73156	0.0833521	0.259227
USP46	128.663	0.112938	0.124501	0.90712	0.364343	0.569443
DANCR	163.733	0.352157	0.120816	2.91481	0.00355906	0.0635068
MAPK8	269.842	-0.380066	0.0919634	-4.13279	3.58e-05	0.00966973
FIP1L1	308.111	0.0401963	0.0688928	0.583461	0.559583	0.727589
LNX1	137.433	-0.0906634	0.109919	-0.824819	0.409475	0.608268
CHIC2	467.781	-0.058721	0.0843019	-0.696556	0.48608	0.669875
SRD5A3	196.13	0.101479	0.178383	0.568883	0.569435	0.734258
TMEM165	364.225	0.0399357	0.119619	0.333857	0.738487	0.850993
CLOCK	298.436	-0.113451	0.0716932	-1.58246	0.113545	0.305439
EXOC1	311.521	-0.0777532	0.0707327	-1.09925	0.271658	0.485224
CEP135	142.15	-0.0827209	0.080776	-1.02408	0.305799	0.516467
CRACD	188.445	-0.398758	0.19643	-2.03002	0.0423542	0.186095
AASDH	109.461	-0.145661	0.0764926	-1.90425	0.0568776	0.214005
PPAT	39.0966	-0.241826	0.147496	-1.63954	0.101101	NA
ENSG00000290817	32.0456	-0.307096	0.171736	-1.78818	0.0737463	NA
PAICS	85.3192	-0.0614228	0.112046	-0.548192	0.58356	0.744522
ENSG00000289393	23.1106	-0.145476	0.202577	-0.718128	0.472679	NA
SRP72	136.584	0.211349	0.098797	2.13923	0.0324174	0.164152
ARL9	32.5852	-0.102717	0.163532	-0.628115	0.529928	NA
REST	277.067	0.177686	0.0724907	2.45116	0.0142396	0.112709
NOA1	137.444	0.242147	0.139011	1.74192	0.0815226	0.256311
POLR2B	292.957	0.0794536	0.0776167	1.02367	0.305993	0.516467
IGFBP7	2492.02	0.49596	0.189798	2.6131	0.00897249	0.0930048
ENSG00000250075	106.211	-0.0826816	0.141227	-0.58545	0.558245	0.726539
CENPC	262.492	-0.0789605	0.0778754	-1.01393	0.310614	0.520849
UBA6	244.501	-0.160992	0.0985048	-1.63435	0.102185	0.289268
UBA6-DT	111.528	-0.3015	0.16499	-1.82739	0.0676419	0.232811
YTHDC1	355.096	-0.0688593	0.081131	-0.848743	0.396024	0.597459
UTP3	92.1094	0.0772871	0.107853	0.716595	0.473624	0.659468
RUFY3	455.618	-0.294632	0.120006	-2.45513	0.0140832	0.11226
GRSF1	186.078	0.154088	0.0818941	1.88156	0.0598961	0.220196
ENSG00000289019	35.502	0.404551	0.188078	2.15097	0.0314782	NA
MOB1B	179.191	-0.191997	0.0989879	-1.9396	0.0524281	0.205623
DCK	37.9022	0.185024	0.246344	0.751081	0.452604	NA
SLC4A4	68.6466	-0.429657	0.528677	-0.812702	0.416389	0.613422
ADAMTS3	22.6077	-0.242356	0.245045	-0.989026	0.322651	NA
COX18	36.7921	-0.02531	0.119915	-0.211066	0.832836	NA
ST8SIA4	285.011	-0.379529	0.110108	-3.44689	0.000567085	0.0297019
ANKRD17-DT	197.236	-0.193406	0.108651	-1.78007	0.0750652	0.246235
RASSF6	229.59	-0.117536	0.0797244	-1.47428	0.140407	0.342025
CXCL1	49.7685	-0.669683	0.693123	-0.966182	0.333953	NA
MTHFD2L	250.991	-0.107949	0.093405	-1.15571	0.247798	0.46173
BTC	211.455	-0.0837381	0.143145	-0.584986	0.558557	0.726539
PARM1	66.5115	0.111987	0.215535	0.51958	0.603357	0.759706
LINC02562	138.416	0.329441	0.149733	2.20019	0.0277932	0.152075
RCHY1	51.3804	-0.0976805	0.111241	-0.878094	0.379893	NA
THAP6	142.212	0.0397778	0.102401	0.388451	0.697682	0.826305
CDKL2	108.74	0.0704407	0.153489	0.458929	0.646285	0.787674
G3BP2	435.985	0.061111	0.0900315	0.678774	0.497281	0.679422
USO1	273.081	0.0202168	0.0833802	0.242465	0.80842	0.893405
NAAA	150.044	0.0198491	0.0879883	0.225588	0.821521	0.900508
SDAD1	87.3058	-0.0992389	0.103138	-0.962194	0.335952	0.544569
NUP54	121.052	-0.158295	0.0890521	-1.77756	0.0754768	0.246351
SCARB2	181.819	0.07739	0.0857587	0.902416	0.366836	0.571732
FAM47E	278.748	0.0422661	0.0684619	0.617367	0.536993	0.709404
ENSG00000287401	173.812	0.0241219	0.130637	0.184648	0.853505	0.919435
ENSG00000289515	27.5873	-0.14832	0.201515	-0.736023	0.461717	NA
SHROOM3	740.294	0.00906703	0.093273	0.0972096	0.92256	0.960308
SHROOM3-AS1	56.1289	-0.0169415	0.198138	-0.0855033	0.931861	NA
ENSG00000289586	24.6807	-0.471417	0.192608	-2.44754	0.0143835	NA
SEPTIN11	154.287	-0.015156	0.135037	-0.112236	0.910637	0.9533
CCNI	895.385	0.233235	0.122454	1.90468	0.0568216	0.213954
CCNG2	32.2474	0.294271	0.179767	1.63696	0.101639	NA
CNOT6L	196.488	0.0424468	0.0990595	0.428498	0.668289	0.804186
MRPL1	168.104	-0.114313	0.088936	-1.28534	0.198674	0.411203
ANXA3	128.948	0.228428	0.183356	1.24582	0.212831	0.425873
RARB	356.452	-0.378683	0.109355	-3.46287	0.000534443	0.0291207
PAQR3	61.1044	-0.155856	0.126611	-1.23098	0.21833	0.432733
LINC01088	75.9552	-0.0938703	0.10072	-0.931993	0.35134	0.557138
ANTXR2	152.922	0.00490339	0.127064	0.0385901	0.969217	0.984588
CFAP299	8720.74	-0.264917	0.128809	-2.05666	0.039719	0.18211
BMP3	70.5315	-0.175621	0.148887	-1.17956	0.238176	0.451482
RASGEF1B	259.347	-0.124623	0.078086	-1.59597	0.110495	0.30088
HNRNPD	634.127	-0.0350059	0.0644388	-0.543243	0.586963	0.746937
HNRNPDL	588.297	0.217462	0.078103	2.78429	0.00536444	0.0771647
ENOPH1	80.7743	0.0375525	0.11281	0.332883	0.739223	0.851306
TMEM150C	61.8139	-0.0132648	0.186955	-0.0709518	0.943436	0.969682
ADK	934.029	-0.377735	0.097198	-3.88625	0.000101806	0.0154024
SEC31A	385.12	-0.0343615	0.120727	-0.284621	0.775935	0.873515
THAP9-AS1	19.9905	-0.316773	0.181836	-1.74208	0.0814941	NA
THAP9	22.4177	-0.456117	0.145796	-3.12846	0.00175722	NA
LIN54	70.4157	-0.0305475	0.117929	-0.259033	0.79561	0.884893
COPS4	143.737	0.103989	0.111181	0.935306	0.349631	0.555848
ENSG00000286035	29.0054	-0.345199	0.1997	-1.72859	0.0838832	NA
PLAC8	2096.89	-0.269469	0.094615	-2.84806	0.00439873	0.0706443
COQ2	35.7507	-0.0738178	0.120236	-0.613942	0.539254	NA
HELQ	93.0786	-0.0957937	0.106218	-0.901858	0.367132	0.572094
MRPS18C	351.888	0.330029	0.152878	2.15877	0.0308679	0.16008
ABRAXAS1	222.061	0.0108637	0.101347	0.107193	0.914636	0.955859
SUPT3H	378.681	-0.37754	0.114357	-3.30142	0.000961973	0.0387518
CDS1	1198.53	0.0707673	0.0731224	0.967792	0.333148	0.541997
WDFY3	516.411	-0.258935	0.100804	-2.5687	0.0102081	0.0980503
WDFY3-AS2	33.4745	0.0388942	0.192727	0.20181	0.840065	NA
ARHGAP24	993.747	-0.391627	0.138881	-2.81987	0.00480429	0.0733096
MAPK10	5997.98	-0.160318	0.12138	-1.32079	0.186571	0.396948
MAPK10-AS1	131.439	0.0865604	0.115845	0.747208	0.454938	0.64577
PTPN13	300.648	-0.216592	0.108466	-1.99686	0.0458399	0.192255
SLC10A6	25.8418	-0.254716	0.144282	-1.7654	0.0774961	NA
C4orf36	32.2146	-0.144905	0.154846	-0.935799	0.349377	NA
ENSG00000284968	73.7354	-0.110188	0.102443	-1.0756	0.282108	0.494419
AFF1	776.158	-0.181572	0.112454	-1.61464	0.106389	0.294922
KLHL8	169.083	-0.175844	0.117948	-1.49086	0.135998	0.336089
HSD17B13	472.297	-0.661015	0.250014	-2.64391	0.00819548	0.0907619
HSD17B11	170.95	0.00877186	0.125989	0.0696241	0.944493	0.970212
NUDT9	137.861	0.036404	0.101376	0.359099	0.719521	0.840474
SPARCL1	32.505	-0.679662	0.221997	-3.06158	0.00220173	NA
ENSG00000249001	218.502	-0.669913	0.391517	-1.71107	0.0870681	0.266502
ZNF559	72.8759	-0.375972	0.116612	-3.22412	0.00126359	0.0423404
PKD2	149.225	-0.197886	0.145368	-1.36128	0.173426	0.381751
PPM1K	112.502	0.201197	0.106629	1.88688	0.0591767	0.218984
HERC6	88.1654	0.146504	0.156385	0.936817	0.348853	0.555521
HERC5	34.0593	0.334253	0.231225	1.44558	0.148296	NA
HERC3	78.3737	-0.2935	0.14152	-2.07391	0.0380877	0.177464
FAM13A	2174.67	-0.256617	0.108756	-2.35956	0.0182965	0.125028
SNCA	46.2047	-0.0536908	0.293064	-0.183205	0.854637	NA
CCSER1	372.637	-0.49189	0.223073	-2.20507	0.0274493	0.151524
MAGI3	480.808	-0.375558	0.108059	-3.47548	0.00050994	0.0282019
HPGDS	30.5742	0.16197	0.263357	0.615019	0.538542	NA
PDLIM5	463.131	-0.0924209	0.117701	-0.785217	0.432326	0.627046
BMPR1B	623.894	-0.432053	0.163933	-2.63555	0.00840008	0.0913239
STPG2	412.223	-0.302238	0.126369	-2.3917	0.0167704	0.120228
RAP1GDS1	138.259	-0.252919	0.112859	-2.24102	0.0250245	0.145892
TSPAN5	53.2192	-0.0320275	0.3156	-0.101481	0.919169	NA
EIF4E	230.453	-0.037017	0.0779738	-0.474736	0.634975	0.780778
ENSG00000263923	17.795	-0.38348	0.207693	-1.84638	0.0648371	NA
METAP1	148.645	-0.0628764	0.0979225	-0.642103	0.520806	0.69747
ADH5	199.626	0.216777	0.11559	1.8754	0.0607371	0.221822
ENSG00000246090	459.569	-0.241509	0.176092	-1.3715	0.17022	0.377119
ADH4	27.4139	0.0293152	0.22199	0.132056	0.89494	NA
ADH6	99.5088	0.278755	0.155745	1.78981	0.0734842	0.243688
ADH1C	217.164	-0.149803	0.172057	-0.870661	0.383939	0.587489
ADH7	376.536	-0.265246	0.363075	-0.730554	0.465051	0.652998
TRMT10A	143.859	0.223153	0.103229	2.16173	0.030639	0.159746
MTTP	27.0528	-0.158478	0.154801	-1.02375	0.305951	NA
DAPP1	491.269	0.0186999	0.122947	0.152097	0.879111	0.935742
LAMTOR3	73.655	0.116815	0.138569	0.843008	0.399224	0.600252
DNAJB14	229.551	-0.0948862	0.106444	-0.891418	0.372705	0.576841
H2AZ1	379.621	0.381211	0.167532	2.27545	0.022879	0.13953
PPP3CA	491.309	-0.255259	0.0996762	-2.56088	0.0104408	0.098785
NFKB1	283.413	-0.115069	0.0942076	-1.22144	0.221918	0.435573
MANBA	68.3504	-0.295262	0.140506	-2.10142	0.0356043	0.171362
UBE2D3	900.449	-0.0132727	0.0479304	-0.276916	0.781845	0.876548
UBE2D3-AS1	41.0861	-0.0700717	0.135542	-0.516974	0.605174	NA
CISD2	101.669	0.243639	0.118918	2.0488	0.0404813	0.183434
BDH2	156.547	0.228019	0.195879	1.16408	0.244392	0.457867
CXXC4	229.437	-0.00834949	0.0992978	-0.0840853	0.932989	0.965583
CXXC4-AS1	131.981	-0.197818	0.24911	-0.794098	0.427138	0.622869
ENSG00000248242	98.6864	-0.182694	0.233842	-0.781269	0.434644	0.629255
EXOC6B	476.091	-0.374938	0.0935596	-4.00748	6.14e-05	0.0124935
PPA2	304.073	-0.0837657	0.084844	-0.987291	0.3235	0.533811
ENSG00000250522	37.8605	-0.39609	0.152395	-2.5991	0.00934682	NA
ARHGEF38	605.705	-0.279553	0.123224	-2.26865	0.0232893	0.140443
INTS12	118.066	-0.0262934	0.111785	-0.235215	0.814042	0.896504
GSTCD	74.8753	-0.150701	0.0894695	-1.68438	0.0921078	0.273528
NR3C1	299.001	-0.372965	0.0835231	-4.46541	7.99e-06	0.00491283
AIMP1	312.646	0.00289509	0.107644	0.0268951	0.978543	0.989157
PAPSS1	447.157	-0.0296574	0.0821187	-0.361152	0.717986	0.839901
SGMS2	502.417	-0.161353	0.0821113	-1.96505	0.0494079	0.200514
CYP2U1-AS1	123.66	-0.0705285	0.0936361	-0.753219	0.451318	0.642863
CYP2U1	33.4479	0.112396	0.199638	0.562998	0.573436	NA
HADH	172.15	0.336806	0.122344	2.75294	0.00590618	0.0792788
LEF1	70.3956	-0.366182	0.184534	-1.98436	0.0472159	0.195263
RPL34-DT	122.304	-0.227341	0.0952361	-2.38713	0.0169805	0.121246
RPL34	3885.17	0.00421814	0.165677	0.0254601	0.979688	0.989692
OSTC	165.208	0.256887	0.13727	1.8714	0.0612896	0.22214
COL25A1	29.8704	-0.467822	0.233927	-1.99986	0.0455151	NA
SEC24B-AS1	47.6528	-0.359518	0.162549	-2.21175	0.0269837	NA
SEC24B	316.37	-0.266225	0.0920144	-2.89329	0.00381225	0.0656563
MCUB	62.8885	0.155636	0.227463	0.684225	0.493833	0.676483
CASP6	33.1448	0.292186	0.147104	1.98625	0.0470054	NA
PLA2G12A	123.895	0.0679179	0.0964458	0.704208	0.481303	0.666178
GAR1	157.084	0.0438112	0.114812	0.381592	0.702764	0.830446
ELOVL6	30.2716	-0.428382	0.152195	-2.81469	0.00488247	NA
AP1AR	116.677	-0.213111	0.1038	-2.0531	0.0400633	0.182935
ALPK1	416.134	-0.0885248	0.137328	-0.644621	0.519173	0.696297
ZGRF1	48.7175	-0.00173979	0.111111	-0.0156581	0.987507	NA
LARP7	331.119	0.169119	0.106522	1.58764	0.112368	0.303641
CAMK2D	713.196	-0.28913	0.0933241	-3.09812	0.0019475	0.0511519
ARSJ	33.9394	-0.467052	0.221357	-2.10995	0.0348629	NA
NDST3	26.6356	-0.121284	0.230541	-0.526082	0.598831	NA
SNHG8	129.625	-0.0121834	0.205416	-0.0593109	0.952704	0.975042
PRSS12	1007.84	-0.141762	0.0980528	-1.44577	0.148241	0.350449
ENSG00000291201	28.3456	-0.137661	0.220121	-0.625391	0.531715	NA
METTL14	100.504	-0.0877637	0.129129	-0.679657	0.496722	0.67897
SEC24D	144.859	-0.266502	0.161608	-1.64906	0.0991352	0.28456
SYNPO2	37.994	-0.0458654	0.194591	-0.235701	0.813665	NA
USP53	235.224	0.0464291	0.146419	0.317098	0.751169	0.858149
C4orf3	1098.72	0.228593	0.145863	1.56718	0.117073	0.310982
ENSG00000291202	53.5005	-0.143592	0.119474	-1.20187	0.229415	NA
SH3RF1	398.419	-0.371089	0.105272	-3.52506	0.000423394	0.026147
PDE5A	79.564	0.0516762	0.171191	0.301862	0.762757	0.86495
MAD2L1-DT	79.1793	-0.452733	0.164479	-2.75253	0.00591359	0.0792788
PRDM5	24.7969	-0.476687	0.275976	-1.72728	0.0841181	NA
ANXA5	627.752	0.035946	0.118992	0.302086	0.762586	0.864936
EXOSC9	54.9298	0.247815	0.187481	1.32182	0.18623	NA
BBS7	119.313	-0.0156739	0.119869	-0.130759	0.895966	0.943881
BLTP1	319.689	-0.131052	0.0936744	-1.39901	0.161809	0.367443
BBS12	81.9029	0.17297	0.0988586	1.74967	0.0801748	0.254016
NUDT6	39.8735	0.183516	0.154266	1.18961	0.234201	NA
ZZZ3	257.596	-0.369781	0.0828864	-4.4613	8.15e-06	0.00491283
LINC01091	1326.09	0.224	0.176832	1.26674	0.205248	0.417435
ANKRD50	57.2808	-0.150868	0.200325	-0.753118	0.451379	NA
INTU	485.256	-0.191889	0.0838088	-2.28961	0.0220439	0.136886
HSPA4L	231.235	-0.0147468	0.108939	-0.135367	0.892322	0.941858
MFSD8	100.615	-0.336606	0.138673	-2.42734	0.0152102	0.114989
ABHD18	171.431	-0.223946	0.0890701	-2.51426	0.0119282	0.103299
LARP1B	239.319	-0.204453	0.0997254	-2.05016	0.0403491	0.1833
PGRMC2	98.2832	0.0136758	0.0904631	0.151176	0.879837	0.935936
LINC02615	206.279	-0.261082	0.136908	-1.90699	0.0565215	0.213402
JADE1	208.82	-0.0495946	0.133095	-0.372626	0.709426	0.834938
SCLT1	385.455	-0.232325	0.0998084	-2.32771	0.0199277	0.1298
C4orf33	146.477	0.232639	0.123204	1.88824	0.0589931	0.218984
LINC00499	38.3012	0.528468	0.376324	1.40429	0.160233	NA
ENSG00000250195	216.671	-0.118144	0.165716	-0.71293	0.475889	0.661506
NOCT	24.9221	-0.194383	0.17792	-1.09253	0.274601	NA
ELF2	571.357	-0.157531	0.0888526	-1.77295	0.076237	0.2474
NDUFC1	898.014	0.277008	0.158134	1.75173	0.0798203	0.253469
NAA15	266.908	-0.110894	0.0684885	-1.61917	0.105411	0.293359
RAB33B-AS1	185.782	-0.164187	0.137108	-1.1975	0.231112	0.44455
RAB33B	22.9011	-0.0965793	0.154442	-0.625345	0.531745	NA
SETD7	101.573	0.0306048	0.136319	0.224509	0.822361	0.900985
MGST2	323.777	0.0554435	0.0872246	0.63564	0.525011	0.700421
MAML3	544.117	-0.329592	0.138777	-2.37498	0.0175498	0.122633
SCOC	253.057	0.279678	0.135347	2.06638	0.0387928	0.179341
SCOC-AS1	36.9559	0.129928	0.19108	0.67997	0.496524	NA
CLGN	57.2316	0.254367	0.239567	1.06178	0.288336	NA
MGAT4D	47.2866	-0.28563	0.242958	-1.17563	0.239741	NA
ELMOD2	157.936	0.0643663	0.10514	0.612197	0.540407	0.712119
TBC1D9	127.957	-0.125747	0.124462	-1.01032	0.312342	0.52237
ZNF330	92.6733	0.196229	0.0995901	1.97037	0.0487959	0.199393
IL15	49.3394	-0.0353748	0.161253	-0.219375	0.826358	NA
INPP4B	867.888	-0.0789345	0.165269	-0.477612	0.632926	0.779769
USP38-DT	158.187	-0.206917	0.115296	-1.79466	0.0727076	0.242377
USP38	67.4777	0.060254	0.129459	0.465428	0.641625	0.78501
GAB1	73.0377	-0.137867	0.18141	-0.759977	0.447268	0.64
SMARCA5	449.343	0.16674	0.065807	2.53377	0.0112844	0.100867
ENSG00000251600	21.2331	-0.17325	0.218885	-0.79151	0.428647	NA
ANAPC10	186.864	-0.152633	0.0914645	-1.66877	0.0951636	0.278897
ABCE1	123.052	0.00132885	0.116883	0.0113691	0.990929	0.99526
OTUD4	385.675	-0.0745703	0.0717329	-1.03956	0.298547	0.509296
SMAD1	248.694	-0.15	0.115794	-1.2954	0.195184	0.407006
MMAA	33.452	0.00931652	0.153897	0.0605376	0.951727	NA
C4orf51	23.202	-0.0570107	0.219857	-0.259309	0.795397	NA
ZNF827	194.968	-0.180168	0.166375	-1.0829	0.278852	0.491565
LSM6	223.366	0.141662	0.145489	0.973697	0.330207	0.539677
SLC10A7	243.834	-0.342723	0.134781	-2.54281	0.0109965	0.100272
TTC29	2318.94	-0.162805	0.10109	-1.61049	0.107291	0.296682
TMEM184C	66.3105	0.110825	0.117641	0.942059	0.346162	0.553362
PRMT9	41.9975	-0.155034	0.132419	-1.17079	0.241684	NA
DPH6	534.461	-0.369271	0.0848436	-4.35237	1.35e-05	0.00579035
LINC01473	718.431	-0.368615	0.0945557	-3.89839	9.68e-05	0.0154024
LRBA	1914.48	-0.135584	0.114954	-1.17946	0.238215	0.451482
RPS3A	2659.96	0.173312	0.156631	1.1065	0.26851	0.48163
SH3D19	1338.59	-0.06129	0.175525	-0.34918	0.726954	0.844508
PRSS48	19.1524	0.0603757	0.198694	0.303862	0.761233	NA
ENSG00000270265	55.9239	-0.179964	0.138527	-1.29912	0.193902	NA
FHIP1A	401.502	-0.258785	0.127923	-2.02298	0.0430755	0.187262
GATB	42.815	-0.116314	0.117434	-0.990462	0.321948	NA
FBXW7	381.716	-0.197696	0.129044	-1.532	0.125522	0.321254
ENSG00000287555	47.5238	-0.198762	0.138785	-1.43216	0.152099	NA
TMEM154	582.802	-0.0936795	0.141547	-0.661826	0.508083	0.687807
TIGD4	165.003	-0.120787	0.0944106	-1.27938	0.200764	0.413109
ARFIP1	338.917	-0.110951	0.0803387	-1.38104	0.167266	0.373671
FHDC1	20.9213	0.00577661	0.188075	0.0307144	0.975497	NA
SIK3	1045.18	-0.367823	0.099827	-3.68461	0.000229056	0.018374
TMEM131L	99.6407	-0.150213	0.146908	-1.02249	0.306549	0.516757
TLR2	28.3468	0.2203	0.212817	1.03516	0.300593	NA
PLRG1	129.444	0.123315	0.123069	1.002	0.316345	0.525805
MAP9	777.848	0.213169	0.12908	1.65144	0.0986479	0.2838
CTSO	89.6358	0.0677485	0.119045	0.569099	0.569289	0.734258
PDGFC	37.0027	-0.381634	0.267322	-1.42762	0.153402	NA
GLRB	20.6097	0.0192085	0.178082	0.107863	0.914104	NA
TMEM144	91.0398	-0.124119	0.115077	-1.07857	0.280778	0.492911
ETFDH	74.5649	-0.102538	0.096032	-1.06775	0.285635	0.497473
PPID	279.937	0.315161	0.101176	3.11497	0.00183966	0.0500214
FNIP2	80.818	-0.165995	0.100207	-1.65653	0.0976152	0.281922
RAPGEF2	736.396	-0.23358	0.124618	-1.87438	0.0608784	0.221974
LINC02233	132.352	0.00518031	0.386738	0.0133949	0.989313	0.994995
LINC02477	86.8481	-0.190536	0.239542	-0.795415	0.426372	0.622347
NAF1	274.11	-0.203925	0.100353	-2.03208	0.0421455	0.185774
TMA16	112.189	-0.00920852	0.110088	-0.083647	0.933337	0.965583
SMIM31	123.681	-0.13236	0.174978	-0.756442	0.449384	0.641545
TMEM192	74.4054	-0.109304	0.124092	-0.880836	0.378407	0.582728
KLHL2	136.511	-0.169593	0.139787	-1.21322	0.225044	0.439407
MSMO1	198.66	-0.379612	0.14418	-2.6329	0.00846595	0.0915356
DDX60	146.023	0.124806	0.14065	0.887349	0.374891	0.578816
DDX60L	89.0809	0.0215441	0.130749	0.164775	0.869121	0.929122
PALLD	1468.28	-0.233584	0.0976186	-2.39283	0.0167192	0.120054
CBR4	252.547	-0.172181	0.083172	-2.07017	0.0384361	0.178062
JAK2	411.068	-0.366398	0.0948224	-3.86405	0.000111523	0.015545
NEK1	1069.13	-0.239499	0.0815906	-2.93537	0.00333151	0.0619285
CLCN3	450.898	-0.00295851	0.065129	-0.0454254	0.963768	0.981404
HPF1	122.388	0.285732	0.132895	2.15005	0.0315513	0.161548
AADAT	49.1168	-0.420031	0.169075	-2.48428	0.0129812	NA
GALNT7	223.953	-0.182071	0.192545	-0.945603	0.344351	0.551599
HMGB2	370.302	0.262591	0.188794	1.39088	0.164261	0.369617
SAP30-DT	105.287	0.0601066	0.100411	0.598609	0.549434	0.719752
SAP30	231.993	0.334264	0.158846	2.10433	0.0353498	0.170784
FBXO8	132.614	0.125614	0.0939336	1.33726	0.181136	0.391751
CEP44	373.025	-0.125761	0.0553487	-2.27216	0.0230766	0.140133
ENSG00000249875	43.0973	0.137292	0.16014	0.857323	0.391266	NA
WDR17	109.896	-0.337786	0.126978	-2.6602	0.00780945	0.0893321
SPATA4	236.509	0.264226	0.123607	2.13763	0.0325467	0.164421
SPCS3	134.582	0.133094	0.12925	1.02975	0.303129	0.513716
AGA	45.8269	0.189618	0.157998	1.20013	0.230087	NA
INTS6L	87.2366	-0.365735	0.0950146	-3.84925	0.000118481	0.0159842
DCTD	71.0442	0.139904	0.105008	1.33232	0.182755	0.393245
WWC2	50.4412	-0.0472805	0.14255	-0.331677	0.740133	NA
CDKN2AIP	70.1409	0.0431271	0.117917	0.36574	0.714559	0.838265
ING2-DT	26.6653	-0.230104	0.16043	-1.43429	0.151489	NA
ING2	172.319	0.159551	0.129807	1.22913	0.219022	0.433371
RWDD4	129.226	0.198408	0.156567	1.26724	0.205068	0.417259
TRAPPC11	123.498	-0.106447	0.0819859	-1.29836	0.194165	0.4065
STOX2	373.393	-0.450259	0.1843	-2.44307	0.0145628	0.113148
LINC02363	262.362	0.000906903	0.151173	0.00599911	0.995213	0.997117
LINC02362	31.885	-0.173413	0.230703	-0.751672	0.452248	NA
IRF2	381.652	0.0259317	0.0914803	0.283468	0.776818	0.873994
ENSG00000286292	55.4094	-0.0885524	0.114268	-0.774952	0.438368	NA
LINC02427	32.8961	-0.185976	0.176312	-1.05481	0.291512	NA
CASP3	124.323	0.0384281	0.129999	0.295603	0.767534	0.867307
PRIMPOL	115.527	-0.0775817	0.0992496	-0.781683	0.434401	0.62903
ACSL1	40.5244	0.0624612	0.150094	0.416149	0.677301	NA
SLC25A4	381.202	0.344449	0.120889	2.84931	0.00438144	0.0705467
CFAP97	341.088	0.0896548	0.0990934	0.904751	0.365597	0.570801
SNX25	168.899	-0.224202	0.106848	-2.09832	0.035877	0.171874
LRP2BP	153.456	0.0335381	0.118199	0.283744	0.776607	0.873977
ANKRD37	617.021	0.187565	0.123795	1.51513	0.12974	0.327289
UFSP2	137.251	0.0115323	0.120148	0.0959841	0.923533	0.960759
C4orf47	1446.29	-0.0493139	0.121852	-0.404702	0.685696	0.818424
CCDC110	26.6988	-0.213517	0.182098	-1.17254	0.240981	NA
SORBS2	1257.21	-0.227416	0.0953558	-2.38492	0.0170827	0.121345
FAM149A	412.727	-0.1342	0.0789078	-1.70072	0.0889952	0.26904
CYP4V2	103.985	-0.114635	0.0970432	-1.18127	0.237494	0.450706
KLKB1	28.7634	-0.0703434	0.171572	-0.409993	0.681811	NA
FAT1	86.3183	0.0730213	0.198224	0.368377	0.712592	0.83695
LINC01060	46.818	0.0591303	0.457588	0.129222	0.897182	NA
SUMF1	404.798	-0.365317	0.0818021	-4.46586	7.97e-06	0.00491283
FRG1	150.197	0.117953	0.156855	0.751986	0.45206	0.643507
PLEKHG4B	37.9571	0.0339097	0.548763	0.0617929	0.950728	NA
CCDC127	64.1023	0.209104	0.127873	1.63524	0.101998	0.288865
SDHA	188.427	0.0910362	0.0775064	1.17456	0.240169	0.453353
PDCD6	677.935	0.292411	0.102072	2.86474	0.00417352	0.0688167
EXOC3-AS1	40.7544	0.342742	0.192401	1.7814	0.0748478	NA
EXOC3	109.517	0.00187416	0.100424	0.0186624	0.98511	0.992355
SLC9A3-AS1	60.5451	0.0670638	0.243562	0.275346	0.78305	NA
CEP72	30.1364	0.0639509	0.217379	0.294191	0.768612	NA
TPPP	120.32	0.201237	0.109554	1.83687	0.0662289	0.229735
ZDHHC11B	192.934	-0.104322	0.14875	-0.701322	0.483102	0.66763
ZDHHC11	113.073	0.13516	0.133146	1.01512	0.310048	0.519997
BRD9	96.4817	-0.0424061	0.146462	-0.289537	0.772171	0.870746
TRIP13	407.773	0.278897	0.181547	1.53623	0.124483	0.320085
ENSG00000287600	70.6337	-0.0500778	0.202691	-0.247065	0.804858	0.89135
SLC12A7	123.844	0.102309	0.114368	0.894553	0.371026	0.575042
CLPTM1L	172.549	0.297295	0.106114	2.80164	0.00508431	0.0757036
ENSG00000291055	28.3602	-0.550695	0.179191	-3.07323	0.00211758	NA
ENSG00000291079	126.918	-0.0119622	0.1415	-0.0845382	0.932629	0.965388
MRPL36	134.712	0.463957	0.214471	2.16327	0.0305205	0.159441
NDUFS6	641.425	0.0878667	0.156173	0.562624	0.573691	0.737627
IRX2	42.1798	0.0906607	0.250402	0.36206	0.717307	NA
ENSG00000286753	40.351	-0.170656	0.12425	-1.37349	0.169599	NA
ICE1	131.171	-0.107723	0.0941222	-1.14451	0.252414	0.466995
LINC02145	23.3534	-0.179848	0.188939	-0.951881	0.341157	NA
MED10	133.989	0.115782	0.118595	0.97628	0.328926	0.538853
NSUN2	73.4159	0.00958356	0.113391	0.0845177	0.932645	0.965388
SRD5A1	95.9929	-0.105459	0.173557	-0.607636	0.543429	0.714725
TENT4A	63.1235	-0.283425	0.124078	-2.28424	0.0223572	0.137927
ADCY2	396.566	-0.417068	0.233069	-1.78946	0.0735406	0.243694
CFAP90	2108.17	0.271069	0.130401	2.07874	0.0376415	0.17631
MTRR	226.194	0.205802	0.0682364	3.01601	0.00256126	0.0565733
FASTKD3	26.3317	0.0933849	0.196903	0.474268	0.635309	NA
MIR4458HG	54.3611	0.029811	0.199778	0.149221	0.881379	NA
SEMA5A	132.957	-0.42228	0.282559	-1.49448	0.13505	0.334673
SNHG18	52.996	0.063439	0.285044	0.222559	0.823879	NA
ATPSCKMT	95.3602	-0.192164	0.106665	-1.80156	0.071614	0.240847
MBD5	840.624	-0.365047	0.0823603	-4.43231	9.32e-06	0.00518809
CMBL	76.162	0.197845	0.210879	0.93819	0.348147	0.55504
MARCHF6	908.649	-0.0663454	0.0858451	-0.77285	0.439611	0.633691
ROPN1L	1669.02	0.273842	0.135767	2.01699	0.0436962	0.188311
LINC01513	181.763	0.18341	0.143176	1.28101	0.200189	0.413052
DAP	191.277	-0.131675	0.128669	-1.02336	0.306139	0.516543
DNAH5	7298.88	-0.168831	0.0943984	-1.7885	0.0736958	0.244021
ENSG00000251423	154.145	0.0308084	0.201767	0.152693	0.87864	0.935635
TRIO	412.414	-0.0504361	0.118705	-0.424887	0.670919	0.805972
OTULIN	75.3229	0.0423688	0.133031	0.318487	0.750115	0.857715
FBXL7	997.103	-0.242873	0.137263	-1.7694	0.0768268	0.248451
ZNF622	75.1296	0.0571421	0.128503	0.444674	0.656555	0.794923
RETREG1	238.824	-0.0457503	0.129013	-0.354619	0.722875	0.842586
MYO10	212.886	-0.310921	0.127248	-2.44342	0.0145488	0.113138
BASP1	3250.59	-0.0220224	0.0995167	-0.221294	0.824864	0.902727
BASP1-AS1	267.46	0.0419623	0.178015	0.235723	0.813648	0.896453
SETBP1	345.33	-0.36458	0.0927086	-3.93254	8.41e-05	0.014688
ENSG00000253766	23.688	-0.458116	0.237976	-1.92505	0.0542232	NA
DROSHA	139.543	-0.0901316	0.0798189	-1.1292	0.258813	0.472518
C5orf22	66.4545	-0.0960415	0.107997	-0.889301	0.373841	0.577695
PDZD2	54.7304	-0.322339	0.256128	-1.25851	0.208209	NA
GOLPH3	436.609	-0.187132	0.0874582	-2.13967	0.0323815	0.164152
GOLPH3-DT	95.0306	0.307806	0.181232	1.69841	0.089431	0.26993
MTMR12	279.041	-0.0873735	0.106442	-0.820853	0.41173	0.609664
ZFR	423.486	-0.0896877	0.0628317	-1.42743	0.153457	0.356944
SUB1	767.114	0.238163	0.127022	1.87498	0.0607956	0.221854
TARS1	90.3034	0.306609	0.146615	2.09125	0.0365055	0.173265
AMACR	61.0921	0.127131	0.101799	1.24884	0.211724	0.424688
C1QTNF3	25.9174	-0.242749	0.167194	-1.4519	0.14653	NA
CCDC7	215.083	-0.363853	0.0890927	-4.08398	4.43e-05	0.0106705
RAI14	294.113	-0.197871	0.138694	-1.42668	0.153673	0.357244
TTC23L-AS1	62.3355	-0.0563241	0.13636	-0.413055	0.679567	0.813506
TTC23L	698.782	-0.1863	0.08827	-2.11057	0.0348095	0.169924
RAD1	44.88	0.327851	0.144662	2.26632	0.0234319	NA
BRIX1	89.0194	0.216982	0.154461	1.40477	0.160089	0.365122
DNAJC21	138.013	0.237579	0.113696	2.0896	0.0366539	0.173784
SPEF2	2833.04	-0.149306	0.069235	-2.15651	0.0310435	0.160239
ENSG00000248969	353.643	0.192337	0.193073	0.99619	0.319158	0.528703
CAPSL	2644.14	0.320765	0.143376	2.23724	0.0252708	0.146779
LMBRD2	83.4568	0.0117413	0.105554	0.111235	0.91143	0.95374
SKP2	45.2669	-0.0841534	0.148809	-0.565512	0.571726	NA
NADK2	52.013	-0.170628	0.121489	-1.40448	0.160177	NA
NIPBL-DT	33.2138	-0.181164	0.125859	-1.43942	0.150032	NA
NIPBL	869.695	-0.158948	0.0588882	-2.69916	0.00695155	0.0847214
CPLANE1	1059.52	-0.19463	0.121468	-1.60232	0.109085	0.299194
CPLANE1-AS1	42.7952	0.0550111	0.193887	0.283727	0.77662	NA
NUP155	78.765	-0.0624065	0.0869088	-0.718069	0.472715	0.659062
WDR70	371.787	-0.217453	0.0948381	-2.29289	0.0218545	0.136556
LIFR	104.313	-0.126476	0.132527	-0.954344	0.33991	0.548042
LIFR-AS1	40.9637	-0.0654466	0.168174	-0.38916	0.697158	NA
OSMR-DT	149.902	-0.206971	0.101361	-2.04192	0.041159	0.183846
OSMR	59.3103	0.0662685	0.201008	0.329681	0.741641	NA
RICTOR	368.522	-0.0450208	0.0675122	-0.666855	0.504865	0.68547
TTC33	149.993	-0.10398	0.0960137	-1.08297	0.27882	0.491565
PTGER4	99.2146	-0.341906	0.201848	-1.69387	0.0902893	0.270685
PRKAA1	233.891	-0.0153139	0.0861215	-0.177817	0.858867	0.922924
RPL37	2083.28	0.130047	0.198905	0.653815	0.513231	0.691139
C6	71.5009	0.506228	0.57154	0.885726	0.375765	0.579864
OXCT1	34.7609	-0.107398	0.251699	-0.426694	0.669602	NA
RIMOC1	50.8538	0.162604	0.111779	1.45469	0.145755	NA
FBXO4	68.2697	0.0786508	0.0944575	0.832658	0.405038	0.604198
SELENOP	170.338	0.227858	0.167777	1.3581	0.174433	0.38321
ANXA2R-OT1	100.624	-0.229719	0.192328	-1.19441	0.232318	0.445904
ANXA2R-AS1	301.187	-0.136992	0.144009	-0.951273	0.341466	0.549351
ZNF131	204.291	-0.230698	0.0857154	-2.69144	0.0071144	0.0855316
KLF3-AS1	191.083	-0.363605	0.107516	-3.38186	0.000719959	0.0320734
CCL28	250.025	0.353381	0.147681	2.39287	0.016717	0.120054
TMEM267	132.99	-0.18879	0.0771905	-2.44577	0.0144544	0.112995
ENSG00000249492	158.84	-0.22031	0.107878	-2.04221	0.0411305	0.183846
C5orf34	23.4693	-0.0144633	0.208348	-0.069419	0.944656	NA
PAIP1	184.706	0.124994	0.0860632	1.45235	0.146403	0.34855
NNT-AS1	69.2351	0.0520671	0.171549	0.303511	0.761501	0.864266
NNT	83.8291	0.00938077	0.150216	0.0624486	0.950206	0.97359
MRPS30-DT	65.269	-0.310489	0.144173	-2.15358	0.0312729	0.160307
MRPS30	83.2124	0.23708	0.113961	2.08036	0.0374921	0.175885
EMB	614.719	0.0931155	0.0953749	0.97631	0.328911	0.538853
PARP8	556.461	-0.20944	0.0824633	-2.53979	0.0110918	0.10047
PELO	44.4224	0.141139	0.163977	0.860723	0.389391	NA
ITGA2	506.874	-0.165775	0.0886199	-1.87063	0.0613971	0.22214
MOCS2	141.997	0.355883	0.123614	2.87898	0.00398966	0.0675361
MOCS2-DT	35.8274	0.290853	0.20811	1.3976	0.162234	NA
NDUFS4	269.183	-0.11237	0.0841495	-1.33536	0.181759	0.39205
ARL15	326.921	-0.220859	0.130938	-1.68674	0.0916533	0.272937
SNX18	75.8147	0.000127174	0.148291	0.0008576	0.999316	0.999412
GPX8	81.8496	0.0768789	0.144649	0.531486	0.595082	0.754036
CCNO	144.326	0.255544	0.124597	2.05096	0.0402704	0.183245
CCNO-DT	600.803	-0.127056	0.115807	-1.09714	0.272579	0.486339
DHX29	229.179	-0.0457876	0.0962228	-0.47585	0.634181	0.780355
MTREX	260.004	-0.0838991	0.0733691	-1.14352	0.252822	0.467024
PLPP1	82.5351	-0.00593932	0.13684	-0.0434036	0.96538	0.982039
SLC38A9	103.905	-0.187288	0.129584	-1.4453	0.148373	0.350564
IL6ST	165.863	0.0392438	0.0920367	0.426392	0.669822	0.804787
MAP3K1	134.629	-0.173977	0.0894859	-1.94418	0.0518734	0.204621
SETD9	32.7082	0.411181	0.175246	2.34631	0.0189603	NA
MIER3	54.0454	-0.0483471	0.121293	-0.398598	0.690189	NA
GPBP1	783.384	-0.0317913	0.053307	-0.596381	0.550921	0.720829
PDE4D	2161.29	-0.382002	0.144442	-2.64468	0.00817675	0.0907619
PART1	51.8302	0.0636228	0.26704	0.238252	0.811686	NA
ENTPD1-AS1	173.109	-0.360849	0.0912665	-3.95379	7.69e-05	0.0145388
NDUFAF2	175.353	-0.0894208	0.128752	-0.694518	0.487357	0.671119
SMIM15	152.785	0.264218	0.129128	2.04617	0.0407393	0.183846
SMIM15-AS1	98.1449	-0.155288	0.105826	-1.46739	0.142269	0.343794
LINC02057	645.618	-0.127093	0.139992	-0.907857	0.363954	0.569333
ZSWIM6	826.97	-0.309181	0.132662	-2.33059	0.0197752	0.129609
KIF2A	689.326	0.0213716	0.0949814	0.225008	0.821973	0.900781
DIMT1	147.196	-0.027413	0.0975607	-0.280984	0.778723	0.874914
IPO11	542.82	0.195176	0.116457	1.67595	0.0937488	0.276129
RNF180	83.5925	-0.33432	0.13068	-2.5583	0.0105184	0.0987977
SREK1IP1	221.725	0.130445	0.0942598	1.38389	0.166392	0.372999
CWC27	251.682	-0.103721	0.080635	-1.28631	0.198336	0.410599
CENPK	119.844	0.119777	0.126614	0.946007	0.344145	0.551599
PPWD1	119.579	-0.0307103	0.10156	-0.302387	0.762357	0.864827
TRIM23	83.987	-0.0435335	0.103371	-0.421138	0.673654	0.808494
TRAPPC13	101.111	-0.1268	0.120294	-1.05409	0.291844	0.502971
ERBIN	796.269	-0.14368	0.0790415	-1.81778	0.0690972	0.235996
SREK1	369.499	-0.120516	0.0793518	-1.51876	0.128823	0.326616
MAST4	441.885	-0.168304	0.107772	-1.56167	0.118365	0.312391
MAST4-AS1	33.7777	-0.109315	0.154718	-0.706543	0.479851	NA
PIK3R1	128.18	-0.271156	0.115802	-2.34155	0.0192041	0.128181
ENSG00000249335	65.4977	0.161065	0.138803	1.16039	0.245892	0.459739
SLC30A5	202.963	0.0161379	0.067849	0.237851	0.811997	0.895327
ENSG00000248664	23.5052	-0.279657	0.135763	-2.05989	0.0394087	NA
CCNB1	24.9082	0.146749	0.161005	0.911453	0.362057	NA
MRPS36	294.992	0.21688	0.151235	1.43406	0.151555	0.354745
CDK7	182.221	-0.0731635	0.0781494	-0.9362	0.34917	0.555655
CCDC125	910.764	-0.0520827	0.0800413	-0.650698	0.515242	0.692589
AK6	84.0098	0.170938	0.169439	1.00885	0.313047	0.522959
TAF9	125.887	0.335353	0.120216	2.78959	0.00527744	0.0769073
RAD17	110.044	0.0251197	0.0863878	0.290778	0.771221	0.870073
MARVELD2	218.062	0.0407105	0.0872076	0.466823	0.640626	0.784594
OCLN	161.056	-0.123286	0.0879545	-1.4017	0.161006	0.366181
GTF2H2C	55.4424	-0.141331	0.119827	-1.17946	0.238213	NA
ENSG00000290560	43.5875	-0.138701	0.164032	-0.845574	0.39779	NA
ENSG00000291220	24.0135	-0.34154	0.179903	-1.89847	0.0576338	NA
SMN1	31.6703	0.0176136	0.161029	0.109382	0.9129	NA
NAIP	47.4237	-0.157054	0.140554	-1.11739	0.263826	NA
GTF2H2	57.09	-0.207268	0.103798	-1.99685	0.0458412	NA
BDP1	251.415	-0.105912	0.0809353	-1.3086	0.190671	0.402501
MCCC2	122.97	-0.000831128	0.120952	-0.00687158	0.994517	0.996837
MAP1B	525.135	0.182285	0.143316	1.27191	0.203405	0.415558
MRPS27	174.266	-0.190312	0.101771	-1.87	0.061484	0.22214
PTCD2	33.7087	-0.200464	0.135662	-1.47767	0.139495	NA
LINC02056	69.9762	0.0390403	0.126049	0.309723	0.756772	0.862116
ENSG00000251613	189.747	-0.0769062	0.119	-0.64627	0.518104	0.695597
TNPO1-DT	29.5191	-0.276155	0.204641	-1.34946	0.177189	NA
TNPO1	256.414	-0.116098	0.0750929	-1.54606	0.122089	0.316507
FCHO2	169.629	-0.143439	0.0978258	-1.46627	0.142575	0.343848
BTF3-DT	16.4451	0.249813	0.17948	1.39187	0.163961	NA
BTF3	1417.7	0.306685	0.141191	2.17213	0.0298461	0.157706
ANKRA2	104.56	0.0767687	0.174066	0.441032	0.65919	0.797152
UTP15	24.8522	-0.0446617	0.162727	-0.274458	0.783733	NA
ARHGEF28	892.545	-0.152349	0.101523	-1.50064	0.133449	0.332234
ENC1	51.7177	0.114749	0.239142	0.479835	0.631344	NA
HEXB	85.022	0.111334	0.114079	0.975933	0.329098	0.538853
GFM2	345.276	0.128523	0.0726779	1.7684	0.0769944	0.248661
NSA2	325.63	0.138038	0.142458	0.968972	0.332559	0.541657
FAM169A	76.2253	-0.156317	0.121284	-1.28885	0.197449	0.409811
GCNT4	49.6155	-0.181207	0.264723	-0.684514	0.493651	NA
ANKRD31	32.8431	-0.0893805	0.134777	-0.663174	0.507219	NA
HMGCR	105.7	-0.321685	0.141355	-2.27572	0.0228626	0.139526
CERT1	475.298	-0.126132	0.066251	-1.90385	0.0569301	0.214005
POLK	213.84	-0.186299	0.0960149	-1.94031	0.0523419	0.205611
ANKDD1B	690.152	-0.19567	0.105169	-1.86053	0.062811	0.224433
POC5	110.881	0.0624225	0.101766	0.613394	0.539616	0.71141
IQGAP2	294.102	0.175309	0.150541	1.16453	0.244209	0.457867
F2RL1	25.5663	0.186769	0.209611	0.891027	0.372915	NA
AGGF1	154.643	0.108307	0.0984708	1.09989	0.271379	0.484921
ZBED3-AS1	14.7733	0.198841	0.230469	0.862766	0.388266	NA
PDE8B	129.731	0.326811	0.411373	0.79444	0.426939	0.622726
WDR41	350.003	0.00138592	0.187889	0.00737626	0.994115	0.996689
TBCA	2121.44	0.0774449	0.120528	0.64255	0.520516	0.697445
AP3B1	311.971	-0.0902799	0.0749659	-1.20428	0.228481	0.44178
SCAMP1-AS1	27.2973	0.254815	0.165007	1.54426	0.122524	NA
SCAMP1	244.469	-0.00862732	0.0885498	-0.097429	0.922386	0.960239
LHFPL2	47.8666	-0.0967176	0.116875	-0.827531	0.407936	NA
ARSB	27.7845	-0.140689	0.199806	-0.704129	0.481353	NA
DMGDH	592.822	-0.0551575	0.118267	-0.46638	0.640943	0.784594
JMY	201.617	0.0429303	0.0960928	0.446759	0.655049	0.793869
HOMER1	77.3576	-0.0587448	0.134908	-0.435443	0.663241	0.800311
ENSG00000288846	43.8857	0.138787	0.186525	0.744066	0.456837	NA
TENT2	371.169	-0.18246	0.0756787	-2.41099	0.0159094	0.117326
CMYA5	139.113	-0.253702	0.156287	-1.62331	0.104523	0.292204
MTX3	86.4009	0.00317527	0.121343	0.0261678	0.979124	0.989436
THBS4	17.7768	-0.0975302	0.184625	-0.528261	0.597318	NA
SERINC5	267.256	-0.153242	0.137004	-1.11852	0.263343	0.477364
ZFYVE16	316.44	-0.137677	0.0980235	-1.40453	0.16016	0.365189
FAM151B-DT	371.978	-0.0457884	0.106799	-0.428734	0.668117	0.804186
FAM151B	122.719	-0.129054	0.0933364	-1.38268	0.166764	0.373364
DHFR	29.6988	0.252361	0.213697	1.18093	0.237632	NA
MSH3	828.342	0.0311472	0.0855791	0.363958	0.715889	0.839052
RASGRF2	36.0586	-0.177516	0.177304	-1.00119	0.316733	NA
CKMT2-AS1	105.691	-0.257917	0.118075	-2.18435	0.0289362	0.154744
ZCCHC9	104.746	0.157347	0.148409	1.06023	0.289041	0.50051
SSBP2	1104.78	-0.226085	0.120899	-1.87003	0.0614797	0.22214
ATG10	228.202	-0.274207	0.0914802	-2.99745	0.00272249	0.0571199
RPS23	2058.92	0.135822	0.164828	0.824021	0.409928	0.608535
TMEM167A	155.701	0.175292	0.11986	1.46247	0.143612	0.344927
XRCC4	138.68	-0.187772	0.104231	-1.80151	0.0716224	0.240847
VCAN	88.7776	0.153975	0.185558	0.829794	0.406655	0.606103
COX7C	1951	0.1904	0.190728	0.99828	0.318144	0.527612
RASA1	326.661	-0.191445	0.0756365	-2.53112	0.01137	0.100874
CCNH	385.606	-0.306299	0.135953	-2.25297	0.0242608	0.142869
TMEM161B	82.1245	-0.200412	0.0885647	-2.26289	0.0236426	0.141278
TMEM161B-DT	280.199	-0.19284	0.0894483	-2.15589	0.0310926	0.160248
CETN3	225.811	0.0846308	0.114371	0.739965	0.459321	0.648454
MBLAC2	18.3225	-0.124811	0.162191	-0.769529	0.441579	NA
POLR3G	24.0288	-0.138373	0.169557	-0.816089	0.414449	NA
LYSMD3	73.8632	0.0991919	0.13408	0.739794	0.459425	0.648497
ADGRV1	796.829	-0.302534	0.120272	-2.51542	0.0118892	0.103179
LUCAT1	177.004	-0.0642585	0.130187	-0.493586	0.621599	0.771281
ARRDC3	123.692	-0.278483	0.146609	-1.8995	0.0574987	0.215294
ARRDC3-AS1	617.291	-0.283407	0.123422	-2.29624	0.0216621	0.136028
ENSG00000286121	204.2	-0.216406	0.142194	-1.52191	0.128032	0.325872
NR2F1	51.3409	0.567304	0.504741	1.12395	0.261033	NA
FAM172A	803.173	-0.217629	0.0715709	-3.04074	0.00235994	0.0554736
ENSG00000287180	68.5769	0.243184	0.225014	1.08075	0.279808	0.4923
ENSG00000286577	20.7502	0.0301326	0.199592	0.150971	0.879999	NA
KIAA0825	2874.84	-0.251804	0.102493	-2.45678	0.0140187	0.112191
SLF1	210.939	0.0949357	0.0917941	1.03422	0.301032	0.511915
MCTP1	31.7758	0.425873	0.272176	1.5647	0.117653	NA
FAM81B	1310.22	0.110453	0.127644	0.865322	0.386862	0.58963
SKIC3	217.49	0.0206183	0.0900299	0.229016	0.818856	0.899026
ARSK	41.0202	-0.0550181	0.142843	-0.385166	0.700114	NA
RHOBTB3	111.981	-0.014254	0.177151	-0.0804624	0.935869	0.966703
GLRX	159.071	0.486613	0.179765	2.70694	0.00679071	0.0838619
ELL2	285.625	-0.201363	0.132761	-1.51673	0.129334	0.32725
ENSG00000251314	87.7826	-0.361827	0.176165	-2.05391	0.039984	0.182728
CAST	2854.42	0.111962	0.084692	1.32199	0.18617	0.39638
ERAP1	134.67	0.0740649	0.10779	0.687122	0.492006	0.675699
ENSG00000247121	100.504	-0.2842	0.112188	-2.53324	0.0113012	0.100867
ERAP2	50.3909	0.141811	0.186393	0.76082	0.446764	NA
LNPEP	195.937	-0.206586	0.113892	-1.81388	0.0696967	0.2368
LIX1-AS1	65.9784	-0.201727	0.179466	-1.12404	0.260997	0.474754
RIOK2	63.8972	0.124487	0.110632	1.12523	0.260491	0.474594
RGMB	53.7113	-0.168111	0.108454	-1.55007	0.121124	NA
RGMB-AS1	43.1791	0.238289	0.210682	1.13104	0.25804	NA
CHD1	258.705	-0.182163	0.0825806	-2.20588	0.0273922	0.151395
CHD1-DT	305.368	-0.197	0.113269	-1.73922	0.0819953	0.256982
FAM174A-DT	27.3058	-0.431897	0.146993	-2.93821	0.00330116	NA
FAM174A	968.313	0.199059	0.128335	1.55109	0.120879	0.315816
SCGB2B2	216.534	-0.358174	0.10664	-3.35872	0.000783051	0.0341779
PAM	172.997	-0.239869	0.221007	-1.08534	0.27777	0.490728
GIN1	59.5197	-0.176836	0.148585	-1.19013	0.233994	NA
PPIP5K2	174.49	-0.179652	0.0940214	-1.91076	0.0560358	0.212135
MACIR	40.0095	-0.191016	0.149911	-1.2742	0.202593	NA
NUDT12	80.6956	0.156085	0.125908	1.23968	0.215094	0.42836
EFNA5	445.538	-0.0555852	0.158514	-0.350665	0.72584	0.844048
FBXL17	667.732	-0.356008	0.113419	-3.13888	0.00169595	0.0483999
ENSG00000286503	48.0036	-0.325924	0.130365	-2.50008	0.0124164	NA
FER	672.681	-0.229816	0.0999263	-2.29985	0.0214565	0.1354
PJA2	304.433	0.0971614	0.0863842	1.12476	0.260692	0.474594
MAN2A1	106.423	0.0321974	0.209662	0.153568	0.877951	0.935192
TMEM232	7181.63	-0.229046	0.102407	-2.23662	0.0253113	0.146918
SLC25A46	108.382	-0.125222	0.0907128	-1.38042	0.167457	0.373975
WDR36	69.8232	-0.157793	0.133324	-1.18352	0.236601	0.450149
NREP	72.8797	-0.0461246	0.175196	-0.263274	0.79234	0.882867
EPB41L4A	749.275	-0.277323	0.0997238	-2.78091	0.00542065	0.0775972
EPB41L4A-AS1	86.6732	0.362551	0.13466	2.69234	0.00709523	0.0855316
ENSG00000251187	17.4093	-0.159853	0.205897	-0.776374	0.437528	NA
APC	171.368	-0.0230539	0.082128	-0.280706	0.778936	0.874914
SRP19	270.157	0.169164	0.103797	1.62976	0.103153	0.290472
REEP5	359.276	0.301353	0.100844	2.98831	0.00280529	0.0573741
DCP2	154.418	0.0528204	0.0830122	0.636296	0.524583	0.700421
MCC	285.692	-0.251997	0.187179	-1.34629	0.178209	0.388439
ENSG00000232633	24.2632	-0.240188	0.250164	-0.960124	0.336993	NA
YTHDC2	174.047	-0.152554	0.0786733	-1.93908	0.0524911	0.205623
TRIM36	32.5827	-0.216328	0.258587	-0.836578	0.40283	NA
PGGT1B	149.384	-0.0182782	0.0790866	-0.231116	0.817224	0.89812
CCDC112	84.7384	-0.0219461	0.132216	-0.165987	0.868167	0.928883
FEM1C	63.3022	-0.347432	0.180842	-1.92119	0.0547072	0.210144
TMED7	163.682	0.0746206	0.135176	0.552026	0.580931	0.743156
ATG12	132.977	-0.0241785	0.0886305	-0.272802	0.785006	0.877771
AP3S1	90.1806	0.0525235	0.1184	0.44361	0.657325	0.795328
COMMD10	334.792	-0.283892	0.099905	-2.84162	0.00448856	0.0709877
SEMA6A	17.6673	-0.217909	0.192092	-1.1344	0.256628	NA
SEMA6A-AS1	52.5288	-0.369624	0.147523	-2.50553	0.0122266	NA
DTWD2	80.0248	-0.202555	0.137797	-1.46995	0.141576	0.343455
DMXL1-DT	52.1259	-0.0838706	0.149088	-0.562556	0.573737	NA
DMXL1	257.942	-0.101382	0.0960949	-1.05502	0.291417	0.502475
TNFAIP8	428.498	-0.0795229	0.0865831	-0.918458	0.358379	0.56458
HSD17B4	186.442	0.0763946	0.111346	0.686099	0.492651	0.675739
SRFBP1	160.474	0.124232	0.111526	1.11393	0.265307	0.478779
LOX	31.3198	-0.0941284	0.159899	-0.588673	0.556081	NA
ENSG00000247311	261.696	0.00321869	0.152389	0.0211215	0.983149	0.991164
ZNF474	150.933	-0.017518	0.141129	-0.124128	0.901214	0.947169
SNCAIP	332.498	-0.0977724	0.107328	-0.910969	0.362311	0.568061
ENSG00000249621	202.129	-0.00289821	0.108756	-0.0266489	0.97874	0.989183
MGC32805	29.3898	-0.0183578	0.182984	-0.100325	0.920086	NA
SNX2	385.92	0.0706621	0.0876918	0.8058	0.420358	0.617227
SNX24	187.109	-0.265303	0.103473	-2.56398	0.0103479	0.098785
PPIC	159.353	0.310348	0.11334	2.7382	0.00617757	0.0807711
CEP120	171.611	-0.219129	0.0979873	-2.2363	0.0253321	0.146927
CSNK1G3	176.218	-0.148717	0.090906	-1.63594	0.101853	0.288725
LINC01170	1759.04	-0.39439	0.190382	-2.07157	0.0383058	0.177683
ZNF608	248.032	-0.327527	0.156099	-2.0982	0.0358874	0.171874
ENSG00000248752	46.737	-0.246993	0.189645	-1.3024	0.19278	NA
GRAMD2B	425.404	-0.0576662	0.108401	-0.531973	0.594744	0.753823
ENSG00000250602	64.6028	-0.0571171	0.160539	-0.355784	0.722002	0.842215
ALDH7A1	105.793	0.131809	0.111507	1.18206	0.23718	0.450576
PHAX	226.874	0.364327	0.132428	2.75113	0.00593893	0.0793212
LMNB1	32.4782	0.0814869	0.196046	0.415651	0.677665	NA
MARCHF3	129.24	-0.454956	0.165998	-2.74073	0.00613033	0.0806341
C5orf63	51.0599	-0.309848	0.10942	-2.83174	0.00462959	NA
ENSG00000283897	46.6625	-0.0090507	0.168265	-0.0537884	0.957104	NA
PRRC1	105.023	-0.0143506	0.120928	-0.118671	0.905536	0.949942
BDNF-AS	169.372	-0.355321	0.104263	-3.40793	0.000654577	0.0316759
SLC12A2	108.132	-0.224717	0.248756	-0.903362	0.366334	0.57125
ISOC1	46.6264	0.103373	0.157968	0.654391	0.51286	NA
HINT1	2307.79	0.160506	0.133109	1.20583	0.227883	0.441198
LYRM7	178.757	-0.00370253	0.104722	-0.0353557	0.971796	0.985668
CDC42SE2	396.129	-9.55e-05	0.129579	-0.000736684	0.999412	0.999412
RAPGEF6	200.808	-0.245044	0.096264	-2.54554	0.0109108	0.0998276
FNIP1	279.964	-0.203973	0.118927	-1.71511	0.0863244	0.265504
P4HA2	339.558	0.0791157	0.120554	0.656267	0.511652	0.689952
PDLIM4	402.101	0.195045	0.226486	0.86118	0.389139	0.590938
SLC22A4	521.807	0.0446793	0.0737354	0.605941	0.544554	0.715525
MIR3936HG	171.748	-0.241154	0.0986556	-2.4444	0.0145094	0.113138
SLC22A5	70.8088	-0.233527	0.114368	-2.04189	0.0411624	0.183846
IRF1-AS1	148.669	-0.181881	0.135737	-1.33995	0.180262	0.39062
IRF1	373.317	0.183422	0.163133	1.12437	0.260856	0.474594
RAD50	372.472	0.054576	0.0895272	0.609602	0.542125	0.713751
ENSG00000230612	54.2521	-0.24057	0.192161	-1.25192	0.2106	NA
KIF3A	610.801	-0.00314611	0.0904279	-0.0347913	0.972246	0.985709
UQCRQ	1031.28	0.225147	0.171184	1.31524	0.188429	0.399855
AFF4	325.338	-0.120641	0.0871449	-1.38438	0.166243	0.37276
ZCCHC10	199.806	0.0988447	0.0887589	1.11363	0.265438	0.478917
ENSG00000286408	20.8587	0.340709	0.233721	1.45776	0.144907	NA
HSPA4	306.569	0.281101	0.0994141	2.82758	0.0046901	0.0727388
FSTL4	58.3587	-0.131816	0.189764	-0.694633	0.487285	NA
C5orf15	387.804	0.172409	0.0845207	2.03985	0.0413656	0.184252
VDAC1	416.813	0.172771	0.11636	1.4848	0.137596	0.338166
ENSG00000271737	18.877	-0.12274	0.186821	-0.656996	0.511184	NA
SKP1	2480.82	0.276455	0.102108	2.70749	0.00677948	0.0838619
PPP2CA	242.076	-0.103576	0.095637	-1.08301	0.278805	0.491565
CDKL3	360.636	-0.165733	0.108108	-1.53304	0.125267	0.320999
UBE2B	432.384	0.239772	0.126095	1.90152	0.0572336	0.214662
CDKN2AIPNL	40.21	0.150009	0.193974	0.773347	0.439317	NA
JADE2	66.3739	-0.203534	0.10068	-2.02159	0.0432189	0.187535
SAR1B	284.31	0.153232	0.0965782	1.58661	0.112602	0.303728
SEC24A	82.8095	0.0838875	0.131986	0.63558	0.52505	0.700421
CAMLG	185.601	0.184399	0.123846	1.48894	0.136502	0.336773
DDX46	429.23	0.0462097	0.0970785	0.476004	0.634072	0.780342
C5orf24	113.398	0.136623	0.0907288	1.50584	0.132109	0.330608
TXNDC15	70.1703	0.140313	0.122601	1.14446	0.252431	0.466995
INPP5B	108.711	-0.355091	0.0955365	-3.71681	0.000201753	0.0180665
PITX1	182.965	0.0120598	0.170888	0.0705714	0.943739	0.969881
PITX1-AS1	66.0941	-0.317231	0.162594	-1.95107	0.051049	0.203192
MACROH2A1	588.663	0.135298	0.0668237	2.02471	0.0428973	0.186777
SMAD5	247.185	-0.110671	0.101687	-1.08835	0.27644	0.489836
SPOCK1	84.677	-0.51378	0.169796	-3.02587	0.00247915	0.0562383
KLHL3	40.013	-0.298253	0.165685	-1.80012	0.0718418	NA
HNRNPA0	200.572	0.119227	0.108	1.10395	0.269614	0.483009
PKD2L2-DT	90.5418	-0.230584	0.119584	-1.92821	0.0538288	0.208728
PKD2L2	22.2385	0.150668	0.143521	1.0498	0.29381	NA
FAM13B	275.841	-0.180439	0.0870975	-2.0717	0.0382939	0.177683
NME5	1498.79	0.160285	0.112194	1.42865	0.153105	0.35633
BRD8	136.881	0.0904662	0.108611	0.832936	0.404881	0.60414
CDC23	56.4101	0.1267	0.119309	1.06195	0.288258	NA
FAM53C	64.5528	-0.0389477	0.127582	-0.305275	0.760157	0.863647
KDM3B	363.168	-0.0392743	0.0876394	-0.448135	0.654056	0.792989
ETF1	219.486	0.0416643	0.0847434	0.491653	0.622965	0.772654
HSPA9	294.158	0.124731	0.0762047	1.63679	0.101675	0.288409
CTNNA1	1264.69	0.0132715	0.0737222	0.180021	0.857136	0.92151
SIL1	338.575	-0.0269994	0.0850396	-0.317492	0.75087	0.858138
ENSG00000249593	23.0701	0.0920106	0.152179	0.604621	0.545431	NA
SNHG4	35.0151	-0.215546	0.20299	-1.06186	0.288301	NA
MATR3	833.494	-0.00227134	0.0596159	-0.0380995	0.969608	0.984789
PAIP2	581.765	0.186661	0.0846759	2.20442	0.0274951	0.151592
SLC23A1	113.93	-0.144662	0.200747	-0.72062	0.471144	0.657636
SPATA24	90.3018	0.0612809	0.173223	0.353769	0.723512	0.842586
STING1	355.677	-0.0436908	0.0767663	-0.569141	0.569261	0.734258
UBE2D2	295.128	-0.0396722	0.0672617	-0.589818	0.555313	0.724469
RHOBTB1	207.69	-0.355069	0.0900191	-3.94437	8e-05	0.0145388
NRG2	90.093	0.167121	0.497862	0.335678	0.737114	0.850047
PURA	258.12	0.0374141	0.112183	0.33351	0.738749	0.851058
IGIP	32.5214	0.00286581	0.135689	0.0211204	0.98315	NA
CYSTM1	1601.57	0.275154	0.155523	1.76922	0.0768572	0.248451
ENSG00000250069	21.7893	-0.409966	0.209061	-1.96099	0.0498799	NA
PFDN1	169.772	0.0110638	0.0974865	0.113491	0.909641	0.952764
ANKHD1-DT	61.2928	0.0598252	0.194467	0.307637	0.758359	0.86293
ANKHD1	554.665	-0.07714	0.0690333	-1.11743	0.26381	0.477811
SRA1	211.873	0.157567	0.126847	1.24218	0.214172	0.42748
EIF4EBP3	146.726	0.38487	0.151935	2.53313	0.011305	0.100867
SLC35A4	27.4388	0.119281	0.14891	0.801032	0.423113	NA
NDUFA2	633.093	0.218026	0.167733	1.29984	0.193657	0.405913
TMCO6	46.9151	-0.0110506	0.128885	-0.0857399	0.931673	NA
IK	3412.66	0.228292	0.126563	1.80378	0.0712653	0.239999
WDR55	74.9628	0.149111	0.199164	0.748685	0.454047	0.644996
HARS1	108.271	0.145947	0.121315	1.20304	0.228962	0.442325
HARS2	34.573	-0.108276	0.117665	-0.920205	0.357466	NA
ZMAT2	397.567	0.203326	0.135399	1.50168	0.133179	0.332048
TAF7	357.458	0.0357437	0.0748522	0.477524	0.632989	0.779769
DIAPH1	211.093	-0.139306	0.125869	-1.10675	0.268401	0.481532
HDAC3	56.81	-0.0173193	0.115858	-0.149488	0.881169	NA
ENSG00000286736	36.7363	-0.25856	0.175305	-1.47492	0.140235	NA
PCDH1	53.4274	0.0934333	0.120097	0.777982	0.43658	NA
ENSG00000287726	25.2334	-0.283964	0.18246	-1.55631	0.119635	NA
DELE1	47.8571	-0.103638	0.134874	-0.768402	0.442248	NA
RNF14	89.3892	0.0231962	0.110163	0.210563	0.833229	0.906935
GNPDA1	36.2853	-0.0752531	0.114542	-0.656994	0.511185	NA
NDFIP1	291.228	-0.0022756	0.0681726	-0.03338	0.973372	0.98616
ARHGAP26	282.086	-0.129645	0.178583	-0.725969	0.467858	0.655413
VPS54	234.034	-0.354026	0.0749721	-4.7221	2.33e-06	0.00302812
YIPF5	165.562	0.130794	0.104768	1.24841	0.211881	0.424804
KCTD16	68.0458	-0.240443	0.12947	-1.85714	0.0632917	0.22515
PRELID2	47.4784	-0.1769	0.142132	-1.24461	0.213274	NA
LARS1	361.991	-0.0627557	0.090823	-0.690967	0.489586	0.67338
RBM27	354.351	0.0262548	0.0681681	0.385148	0.700127	0.828217
TCERG1	263.425	-0.125062	0.0854243	-1.46401	0.143191	0.344576
PPP2R2B	56.519	0.53671	0.355532	1.5096	0.131146	NA
DPYSL3	43.0177	0.0540056	0.363076	0.148745	0.881755	NA
JAKMIP2-AS1	251.541	-0.20209	0.165294	-1.22261	0.221476	0.435275
JAKMIP2	65.3334	-0.135152	0.228927	-0.59037	0.554942	0.724093
MMS19	103.875	-0.351331	0.111707	-3.14511	0.00166026	0.0481903
FBXO38	125.809	-0.140723	0.0880125	-1.5989	0.109844	0.29995
AFAP1L1	40.5519	-0.373018	0.14866	-2.5092	0.0121003	NA
ENSG00000285736	15.9676	-0.0864941	0.169239	-0.511077	0.609297	NA
CSNK1A1	1488.25	-0.00870916	0.0594586	-0.146474	0.883547	0.937151
ARHGEF37	302.071	-0.146305	0.0849443	-1.72237	0.0850033	0.263167
PPARGC1B	26.3816	-0.486382	0.228452	-2.12903	0.0332515	NA
SLC26A2	83.0376	0.352825	0.190579	1.85133	0.0641221	0.226311
FARS2	1013.52	-0.350961	0.0836152	-4.19734	2.7e-05	0.00858821
TCOF1	48.3626	0.0888876	0.152692	0.582137	0.560474	NA
CD74	1734.44	0.606781	0.273356	2.21975	0.0264361	0.148885
RPS14	4275	0.104377	0.154212	0.676838	0.498508	0.680576
NDST1	45.4987	-0.351337	0.157679	-2.22818	0.0258684	NA
RBM22	72.5782	0.040527	0.12176	0.332844	0.739252	0.851306
DCTN4	195.541	-0.057594	0.0869389	-0.662465	0.507673	0.68761
TNIP1	75.7824	0.246189	0.11022	2.23362	0.0255082	0.146927
CCDC69	338.043	0.0624404	0.109471	0.570382	0.568419	0.733703
GM2A	69.3905	0.181172	0.125911	1.43888	0.150183	0.352367
ATOX1	550.452	0.134171	0.185362	0.723835	0.469167	0.656032
ENSG00000275765	50.2351	0.367	0.154048	2.38238	0.0172011	NA
G3BP1	389.475	0.0356961	0.108303	0.329594	0.741707	0.852949
FAM114A2	55.2728	0.1511	0.118778	1.27212	0.203329	NA
MFAP3	53.6908	-0.133698	0.113257	-1.18048	0.237809	NA
SAP30L-AS1	41.9585	-0.0976912	0.133409	-0.732267	0.464005	NA
SAP30L	97.5756	0.133706	0.105877	1.26283	0.206649	0.418878
LARP1	494.358	0.0441502	0.0814943	0.541758	0.587985	0.747917
FAXDC2	163.527	0.073501	0.0872947	0.841986	0.399796	0.600548
CNOT8	110.611	0.0518677	0.099221	0.522749	0.601149	0.758485
GEMIN5	41.8866	-0.301239	0.155278	-1.94	0.0523791	NA
MRPL22	154.464	0.378389	0.147191	2.57074	0.010148	0.0977902
MED7	77.0458	0.151104	0.180121	0.838899	0.401526	0.601883
CYFIP2	80.1183	-0.181177	0.172755	-1.04875	0.294293	0.505963
THG1L	29.2337	0.281037	0.1646	1.70739	0.0877492	NA
CLINT1	830.614	0.0880067	0.0656064	1.34144	0.179779	0.390042
RNF145	395.105	-0.040334	0.136204	-0.29613	0.767131	0.867307
ENSG00000253256	25.0871	0.289016	0.216992	1.33192	0.182886	NA
ENSG00000288764	20.0941	-0.152784	0.178515	-0.85586	0.392075	NA
UBLCP1	161.946	0.130862	0.12189	1.0736	0.283	0.495557
TTC1	277.171	-0.0300524	0.0854324	-0.351768	0.725012	0.843416
PWWP2A	163.346	-0.185229	0.0910434	-2.03451	0.0418999	0.185426
FABP6	767.703	0.300166	0.18443	1.62754	0.103623	0.291019
FABP6-AS1	40.4551	0.211894	0.244437	0.866867	0.386015	NA
FAM200C	20.8061	0.057831	0.159962	0.36153	0.717704	NA
SLU7	151.243	0.334639	0.116581	2.87045	0.00409886	0.0684733
ATP10B	59.0578	-0.0225937	0.321337	-0.0703115	0.943946	NA
ENSG00000254186	382.168	-0.163511	0.142798	-1.14505	0.252188	0.466908
CCNG1	48.6986	0.101739	0.135391	0.75145	0.452382	NA
NUDCD2	224.856	0.310686	0.137398	2.26121	0.023746	0.141666
MAT2B	306.464	0.220394	0.153009	1.4404	0.149754	0.352012
ENSG00000253693	71.345	-0.713626	0.55323	-1.28993	0.197076	0.409801
WWC1	439.255	-0.230014	0.106894	-2.1518	0.0314132	0.160934
RARS1	215.519	-0.0593788	0.0867822	-0.684227	0.493832	0.676483
PANK3	103.102	-0.133775	0.122258	-1.0942	0.273868	0.487899
SPDL1	26.4771	-0.116953	0.146749	-0.796958	0.425475	NA
GABRP	67.6067	-0.240312	0.325948	-0.737273	0.460956	0.649834
RANBP17	196.234	-0.233099	0.143762	-1.62142	0.104927	0.292599
NPM1	781.888	0.27465	0.136681	2.00942	0.0444926	0.189553
FBXW11	308.929	-0.127117	0.0896152	-1.41848	0.156052	0.359784
STK10	64.7972	0.164699	0.202268	0.814262	0.415495	0.612637
UBTD2	107.112	-0.124364	0.121553	-1.02313	0.306248	0.516543
SH3PXD2B	53.8765	-0.024939	0.221042	-0.112825	0.91017	NA
NEURL1B	70.2933	-0.361105	0.123229	-2.93035	0.00338586	0.062381
ENSG00000253736	73.4755	0.0681354	0.246993	0.275859	0.782656	0.876845
DUSP1	419.518	0.199174	0.172649	1.15364	0.248649	0.462496
ERGIC1	227.07	0.0317954	0.114643	0.277344	0.781516	0.8764
RPL26L1	295.362	0.307067	0.143882	2.13416	0.0328298	0.164653
ATP6V0E1	690.169	0.264296	0.125325	2.10888	0.0349549	0.170262
CREBRF	216.112	0.127373	0.101101	1.25986	0.207721	0.420066
BNIP1	40.1158	-0.00231145	0.139431	-0.0165777	0.986774	NA
BOD1	44.4565	-0.0715921	0.134554	-0.532068	0.594679	NA
ENSG00000287003	49.2511	-0.198338	0.141811	-1.39861	0.161931	NA
CPEB4	491.642	0.043203	0.0957584	0.451167	0.651869	0.79153
ENSG00000289085	31.6805	0.0417524	0.163682	0.255083	0.798659	NA
SFXN1	90.2433	-0.137883	0.124438	-1.10805	0.267841	0.481143
THOC3	23.929	0.0892086	0.214002	0.416858	0.676782	NA
ENSG00000289731	39.5485	0.456785	0.306982	1.48799	0.136754	NA
SIMC1	72.23	-0.166791	0.139823	-1.19288	0.232918	0.446801
KIAA1191	123.498	0.134251	0.101318	1.32505	0.185154	0.395434
HIGD2A	518.026	0.212258	0.152165	1.39492	0.16304	0.368547
CLTB	247.356	0.256094	0.115612	2.2151	0.0267529	0.149722
FAF2	164.798	-0.108824	0.0705443	-1.54264	0.122918	0.317513
RNF44	25.0672	0.0267392	0.246294	0.108566	0.913547	NA
TSPAN17	30.1063	0.0410567	0.14827	0.276906	0.781853	NA
UIMC1	215.163	-0.154562	0.0927556	-1.66633	0.0956476	0.279411
ZNF346	77.8087	-0.128521	0.11778	-1.09119	0.275188	0.489176
NSD1	311.914	-0.248877	0.0930426	-2.67487	0.00747582	0.0873552
PRELID1	193.379	0.521832	0.172324	3.0282	0.00246015	0.0562383
LMAN2	343.36	0.260814	0.0847236	3.07841	0.00208106	0.0518163
RGS14	35.8256	0.245108	0.133412	1.83723	0.0661766	NA
PRR7	249.821	0.361406	0.157919	2.28855	0.0221057	0.136972
DDX41	41.9639	0.167609	0.126376	1.32627	0.18475	NA
FAM193B	69.7126	-0.134046	0.119877	-1.11819	0.263484	0.477522
TMED9	87.8172	0.423627	0.165994	2.55207	0.0107086	0.0994411
B4GALT7	22.9066	0.136839	0.165604	0.826303	0.408632	NA
ENSG00000291283	60.1477	-0.185549	0.121248	-1.53032	0.125937	NA
ENSG00000290968	75.5255	-0.335515	0.17483	-1.91909	0.0549728	0.210606
FAM153A	34.915	-0.0913303	0.185909	-0.491263	0.62324	NA
ENSG00000291113	46.5526	-0.0148167	0.203592	-0.0727763	0.941984	NA
RMND5B	57.0366	-0.221689	0.129006	-1.71844	0.0857161	NA
NHP2	152.5	0.281381	0.126206	2.22953	0.0257786	0.147325
HNRNPAB	249.662	0.0801056	0.132668	0.603806	0.545972	0.716642
PHYKPL	106.296	-0.0635344	0.0859395	-0.739292	0.459729	0.648785
CLK4	127.239	-0.257828	0.110107	-2.34162	0.0192003	0.128181
ZNF354A	52.2307	0.0501682	0.125238	0.400584	0.688726	NA
ZNF354B	31.8288	-0.237159	0.226713	-1.04607	0.295528	NA
ZFP2	28.4354	-0.139697	0.13819	-1.01091	0.312061	NA
ZNF454	16.8657	-0.0208255	0.201237	-0.103488	0.917576	NA
RUFY1	266.694	-0.128745	0.0843841	-1.52571	0.127083	0.323761
HNRNPH1	479.407	-0.124993	0.116106	-1.07654	0.281684	0.493918
CANX	727.749	0.0235279	0.116477	0.201996	0.83992	0.910536
MAML1	59.6874	-0.0987236	0.111895	-0.882285	0.377623	NA
LTC4S	50.8259	0.0775961	0.158691	0.488975	0.62486	NA
MGAT4B	59.0788	0.192873	0.116616	1.65391	0.098145	NA
SQSTM1	707.131	0.0589133	0.0936715	0.628935	0.529392	0.704246
MRNIP	285.773	0.0774856	0.124714	0.621309	0.534397	0.707549
MRNIP-DT	39.2545	0.238845	0.141057	1.69326	0.0904061	NA
TBC1D9B	63.8414	0.0303602	0.149558	0.202999	0.839136	0.91029
RNF130	726.238	-0.152621	0.108458	-1.4072	0.159369	0.363946
MAPK9	105.822	0.0320774	0.0863306	0.371565	0.710217	0.835247
CNOT6	348.439	-0.105447	0.0835471	-1.26213	0.206903	0.418952
SCGB3A1	1431.09	-1.27503	0.486388	-2.62142	0.00875648	0.0919431
MGAT1	64.7485	0.0960926	0.119312	0.805388	0.420596	0.617271
HEIH	65.5829	0.236592	0.147518	1.60382	0.108754	0.298872
LINC00847	31.5615	0.123119	0.138984	0.885854	0.375696	NA
ZFP62	55.2435	0.050633	0.112639	0.449517	0.653058	NA
TRIM7-AS2	53.9759	-0.144543	0.223124	-0.647815	0.517105	NA
TRIM41	109.752	-0.00374173	0.11215	-0.0333638	0.973385	0.98616
RACK1	1118.96	0.225186	0.137462	1.63817	0.101386	0.28803
CTC-338M12.4	48.2606	-0.230514	0.130423	-1.76744	0.0771551	NA
TRIM52	50.4351	-0.233935	0.133243	-1.75571	0.0791384	NA
TRIM52-AS1	52.0768	0.131409	0.199746	0.657884	0.510613	NA
DUSP22	173.884	0.126502	0.0893494	1.41581	0.156831	0.360554
EXOC2	145.08	-0.190561	0.102851	-1.85278	0.0639132	0.226311
FOXC1	156.256	0.248323	0.128996	1.92505	0.0542237	0.209416
GMDS	625.142	-0.110632	0.136482	-0.810593	0.417599	0.6146
RAP2C-AS1	123.588	-0.350249	0.101449	-3.45247	0.000555483	0.0296169
ENSG00000286512	35.0956	-0.105861	0.168129	-0.629639	0.528931	NA
MYLK4	25.4187	-0.275999	0.154651	-1.78465	0.0743178	NA
WRNIP1	167.433	-0.00531058	0.0802209	-0.0661996	0.947219	0.971608
SERPINB1	799.598	0.199992	0.114246	1.75055	0.0800241	0.253752
SERPINB6	622.726	0.117827	0.083131	1.41736	0.156377	0.359881
NQO2	122.238	0.020885	0.14765	0.14145	0.887515	0.938903
RIPK1	107.373	-0.0529466	0.0966213	-0.547981	0.583705	0.7446
BPHL	132.412	-0.100917	0.137889	-0.731868	0.464249	0.652504
TUBB2A	198.626	0.271627	0.155808	1.74335	0.081273	0.255903
PSMG4	150.352	0.109097	0.113746	0.959125	0.337496	0.545582
SLC22A23	727.153	-0.193594	0.0983312	-1.9688	0.0489761	0.199631
ENSG00000228793	210.877	-0.224907	0.126431	-1.7789	0.0752568	0.246265
PXDC1	76.3411	-0.111533	0.142298	-0.783798	0.433158	0.628048
ENSG00000270504	40.1819	0.117916	0.141824	0.831425	0.405733	NA
ENSG00000233068	76.6505	0.033871	0.184123	0.183958	0.854047	0.919571
FAM50B	69.9494	0.205696	0.203992	1.00835	0.313284	0.523159
ENSG00000260604	84.763	-0.202734	0.196455	-1.03196	0.30209	0.512996
PRPF4B	486.616	0.0514306	0.0708915	0.725483	0.468156	0.65553
ECI2	129.73	0.560139	0.259568	2.15797	0.0309304	0.160119
CEP128	651.191	-0.349841	0.0901709	-3.87975	0.000104563	0.0155172
RPP40	39.3925	0.429652	0.177978	2.41407	0.0157755	NA
LYRM4	168.891	-0.109506	0.0884105	-1.23861	0.215489	0.428908
ATL2	149.526	-0.349384	0.108318	-3.22554	0.00125737	0.0423404
RREB1	347.791	-0.072437	0.141885	-0.510534	0.609678	0.763405
SSR1	171.259	0.059818	0.10867	0.550454	0.582008	0.743643
RIOK1	65.8138	0.130826	0.11495	1.13811	0.255073	0.469121
DSP	969.967	0.100953	0.102643	0.98354	0.325342	0.535417
SNRNP48	44.9859	-0.164417	0.116078	-1.41644	0.156647	NA
TXNDC5	46.4637	0.0278509	0.141505	0.19682	0.843968	NA
BLOC1S5	66.291	-0.0761943	0.111195	-0.685229	0.493199	0.676327
EEF1E1	155.438	0.107429	0.147094	0.730344	0.46518	0.652998
SLC35B3	210.357	-0.011669	0.109694	-0.106378	0.915283	0.956086
HULC	530.643	-0.240548	0.148705	-1.61761	0.105746	0.293874
TFAP2A	59.5163	-0.0238312	0.125131	-0.19045	0.848956	NA
GCNT2	220.846	-0.168338	0.12934	-1.30152	0.193081	0.405418
C6orf52	106.454	0.15376	0.133671	1.15029	0.250024	0.464429
PAK1IP1	41.5812	0.0771563	0.151432	0.50951	0.610395	NA
TMEM14C	306.496	0.371464	0.144905	2.56351	0.010362	0.098785
TMEM14B	1040.98	0.227677	0.116277	1.95805	0.0502236	0.20219
MAK	546.68	-0.199564	0.0734297	-2.71775	0.00657273	0.0831299
SMIM13	23.7851	-0.107499	0.224916	-0.477954	0.632683	NA
NEDD9	91.5905	-0.225137	0.121371	-1.85495	0.0636037	0.225808
HIVEP1	245.904	-0.174049	0.10367	-1.67887	0.093177	0.275722
TBC1D7	53.5842	-0.0958683	0.142663	-0.671991	0.501589	NA
GFOD1	33.7729	-0.461959	0.139243	-3.31764	0.00090783	NA
SIRT5	135.841	-0.110779	0.0835584	-1.32577	0.184917	0.395402
NOL7	439.933	0.344341	0.149518	2.303	0.0212789	0.134756
RANBP9	276.637	-0.17808	0.0918287	-1.93927	0.0524689	0.205623
MCUR1	104.022	0.0748826	0.103911	0.72064	0.471131	0.657636
ENSG00000286277	252.32	-0.281503	0.151278	-1.86082	0.0627689	0.224433
JARID2	130.658	-0.217684	0.171213	-1.27142	0.203579	0.415558
DTNBP1	197.77	-0.147067	0.0982952	-1.49618	0.134608	0.334055
MYLIP	131.307	0.162138	0.14014	1.15697	0.247286	0.460924
GMPR	101.716	0.3753	0.197578	1.8995	0.0574983	0.215294
ATXN1	1243.76	-0.222774	0.0807031	-2.76042	0.00577275	0.0791531
STMND1	854.425	0.115863	0.128023	0.905018	0.365456	0.570781
ENSG00000287559	40.8311	-0.551492	0.210449	-2.62055	0.0087789	NA
RBM24	215.705	0.216427	0.121953	1.77467	0.075952	0.246997
CAP2	685.656	-0.281644	0.125411	-2.24578	0.0247184	0.144798
FAM8A1	118.263	-0.0427455	0.10401	-0.410975	0.681091	0.814784
PELI2	221.734	-0.34863	0.103093	-3.38169	0.000720427	0.0320734
KIF13A	515.683	-0.231618	0.104114	-2.22465	0.0261044	0.147765
TPMT	69.0923	0.196598	0.113366	1.73418	0.0828856	0.258047
KDM1B	344.313	-0.0706626	0.0824724	-0.856803	0.391554	0.592723
DEK	491.906	0.0907353	0.140105	0.647622	0.517229	0.694737
RNF144B	211.418	-0.236926	0.117569	-2.01522	0.0438817	0.188311
ENSG00000231662	75.097	-0.171904	0.174648	-0.98429	0.324973	0.535118
LNC-LBCS	2331.49	-0.213447	0.105899	-2.01558	0.0438442	0.188311
MBOAT1	426.375	-0.265442	0.142428	-1.86369	0.0623652	0.223821
DET1	64.104	-0.346432	0.110598	-3.13234	0.00173418	0.0488423
ENSG00000283480	33.2239	-0.215931	0.208599	-1.03515	0.300598	NA
SOX4	192.535	-0.00115951	0.149215	-0.00777073	0.9938	0.996598
CASC15	552.713	-0.166113	0.165595	-1.00313	0.3158	0.525411
NBAT1	25.5472	-0.0547431	0.294337	-0.185988	0.852454	NA
DCDC2	272.787	-0.077392	0.145074	-0.533464	0.593712	0.753158
MRS2	86.2339	-0.195898	0.105196	-1.86222	0.0625723	0.224383
GPLD1	18.616	-0.17589	0.149978	-1.17277	0.240888	NA
ALDH5A1	74.206	0.122159	0.101652	1.20173	0.229467	0.442989
KIAA0319	704.682	-0.217223	0.104066	-2.08736	0.0368552	0.174367
TDP2	122.216	0.0699915	0.112029	0.624761	0.532128	0.706225
ACOT13	111.472	0.342372	0.133691	2.56091	0.0104397	0.098785
C6orf62	328.782	-0.0437504	0.117822	-0.371327	0.710394	0.83525
GMNN	30.6639	0.0580759	0.173788	0.334177	0.738246	NA
RIPOR2	797.291	0.0959386	0.0950495	1.00935	0.312805	0.522748
ENSG00000285801	108.043	-0.0188853	0.135448	-0.139429	0.889111	0.939884
CARMIL1	307.022	-0.203453	0.127286	-1.5984	0.109955	0.29995
TRIM38	96.9484	0.058879	0.137554	0.428043	0.66862	0.804186
H1-2	291.503	0.444794	0.19564	2.27352	0.0229946	0.139948
H2BC4	96.995	0.509989	0.173064	2.94683	0.00321049	0.0612124
H4C3	133.612	0.202184	0.294339	0.686909	0.49214	0.675699
H2AC6	127.394	0.204294	0.119513	1.70939	0.0873789	0.266811
H2BC5	133.768	0.257559	0.139203	1.85025	0.0642781	0.226443
BTN3A2	90.494	0.461074	0.262722	1.75499	0.0792614	0.252141
BTN3A1	37.2607	0.401317	0.247414	1.62204	0.104794	NA
BTN2A1	77.9957	-0.0374438	0.1036	-0.361425	0.717782	0.839901
HMGN4	60.8475	0.0324542	0.150161	0.216129	0.828887	0.905127
ABT1	59.6973	0.323812	0.151406	2.1387	0.0324597	NA
ZNF322	77.2832	0.0250231	0.0984316	0.254219	0.799327	0.887321
GUSBP2	53.1932	-0.243865	0.129557	-1.8823	0.0597958	NA
LINC00240	182.348	0.457878	0.176746	2.5906	0.00958079	0.0954221
LARRPM	82.6238	-0.0318734	0.169217	-0.188358	0.850596	0.917358
ENSG00000290032	63.2434	0.352553	0.208764	1.68877	0.0912639	0.272416
ENSG00000291112	261.98	-0.124916	0.128084	-0.975263	0.32943	0.539001
ZNF391	224.167	-0.0842471	0.108535	-0.77622	0.437619	0.63184
ZNF184	22.722	-0.151249	0.153076	-0.988071	0.323118	NA
H2BC15	33.8665	-0.214699	0.192264	-1.11669	0.264127	NA
ZSCAN16-AS1	211.427	-0.157509	0.112683	-1.3978	0.162173	0.367691
ENSG00000272009	65.6502	-0.0850953	0.166287	-0.511739	0.608834	0.762987
ZKSCAN8	48.4291	-0.253379	0.133413	-1.89921	0.0575367	NA
ZSCAN9	25.4176	-0.291956	0.15164	-1.92533	0.0541881	NA
ZSCAN26	35.4862	-0.027517	0.131571	-0.209142	0.834337	NA
ZSCAN31	84.9551	0.00308908	0.189457	0.0163049	0.986991	0.993566
ZKSCAN3	17.7733	-0.138661	0.168647	-0.8222	0.410963	NA
ZSCAN23	26.7342	-0.256228	0.195589	-1.31004	0.190184	NA
HCG14	100.634	0.143472	0.198872	0.72143	0.470645	0.65721
TRIM27	97.8424	0.0321122	0.105256	0.305086	0.760301	0.863647
HLA-F	139.331	1.12739	0.403604	2.7933	0.00521736	0.0762815
ENSG00000290870	23.1306	-0.244216	0.16725	-1.46019	0.144238	NA
HLA-A	1373.5	0.808213	0.265718	3.04162	0.00235312	0.0554736
ENSG00000290574	27.6145	0.205426	0.174904	1.17451	0.240193	NA
POLR1H	82.2431	0.209336	0.147087	1.42321	0.154676	0.35855
PPP1R11	153.113	0.156309	0.103189	1.51478	0.129828	0.327289
TRIM31	32.1552	0.228928	0.27759	0.824699	0.409542	NA
TRIM31-AS1	36.193	0.0386016	0.200558	0.192471	0.847373	NA
TRIM26	176.809	-0.193982	0.100672	-1.92687	0.0539957	0.209125
HCG17	159.013	-0.203305	0.127814	-1.59063	0.111692	0.302466
HLA-L	20.3798	-0.0140359	0.160866	-0.0872516	0.930472	NA
HCG18	167.345	-0.210425	0.08134	-2.58698	0.00968213	0.0959055
TRIM39	51.3523	0.0666282	0.126502	0.526695	0.598405	NA
RPP21	91.819	0.167701	0.185619	0.903467	0.366278	0.57125
HLA-E	325.144	0.695483	0.244697	2.84222	0.00448009	0.0709799
GNL1	92.5624	-0.0847072	0.0999497	-0.847499	0.396717	0.598099
PRR3	59.3306	-0.32488	0.130592	-2.48775	0.0128553	NA
ABCF1	145.578	0.0297587	0.097677	0.304664	0.760622	0.863739
PPP1R10	297.684	-0.046575	0.0889295	-0.523729	0.600467	0.758233
MRPS18B	135.393	0.303569	0.163211	1.85998	0.0628886	0.224433
ATAT1	57.9291	-0.280275	0.125487	-2.2335	0.0255158	NA
C6orf136	32.256	0.0406699	0.125713	0.323514	0.746306	NA
DHX16	114.641	0.18304	0.13089	1.39842	0.161986	0.367574
MDC1	49.3899	-0.0203732	0.12011	-0.169621	0.865308	NA
TUBB	125.565	0.0927929	0.133656	0.694264	0.487516	0.67123
FLOT1	179.645	0.0619118	0.0938451	0.659724	0.509431	0.688211
DDR1	411.176	0.163731	0.115983	1.41169	0.158042	0.362496
GTF2H4	23.5248	0.165595	0.177234	0.934326	0.350136	NA
VARS2	34.2415	0.210856	0.151114	1.39535	0.162912	NA
CCHCR1	66.4377	0.102437	0.155302	0.6596	0.509511	0.688211
HCG27	31.4392	-0.29046	0.183811	-1.58021	0.114059	NA
TPST1	585.013	-0.345089	0.0966129	-3.57188	0.000354431	0.0229023
HLA-B	2182.71	0.928289	0.355183	2.61355	0.00896057	0.0929894
ENSG00000272221	19.0524	0.0677919	0.148077	0.457816	0.647085	NA
MICA	50.4257	-0.182002	0.104935	-1.73442	0.082844	NA
HCP5	61.9741	0.484515	0.497933	0.973053	0.330527	0.539866
DDX39B	243.591	0.0469132	0.0856486	0.54774	0.58387	0.744704
NFKBIL1	39.9189	0.257018	0.179404	1.43262	0.151965	NA
PRRC2A	86.3733	0.00968073	0.111306	0.0869737	0.930692	0.964601
BAG6	170.255	0.150988	0.113187	1.33397	0.182213	0.392364
APOM	24.6515	0.342596	0.205117	1.67025	0.0948703	NA
GPANK1	80.5207	0.0921968	0.143643	0.641848	0.520972	0.697554
CSNK2B	288.076	0.307775	0.132021	2.33126	0.0197399	0.129609
LY6G5C	72.7414	0.334559	0.144381	2.3172	0.020493	0.131747
ABHD16A	94.3715	0.110593	0.126349	0.875294	0.381414	0.585228
DDAH2	126.124	0.202141	0.144703	1.39693	0.162433	0.367923
CLIC1	1497.75	0.257764	0.161469	1.59637	0.110406	0.30088
MSH5	106.608	-0.306154	0.120097	-2.54922	0.0107963	0.0998276
SAPCD1	19.8481	-0.061687	0.177313	-0.3479	0.727915	NA
SAPCD1-AS1	105.083	0.173619	0.119414	1.45393	0.145965	0.348065
VWA7	24.7306	0.0837037	0.162459	0.515229	0.606393	NA
VARS1	41.4994	0.105828	0.131364	0.805608	0.420469	NA
LSM2	75.1795	0.000609305	0.150899	0.00403783	0.996778	0.998123
HSPA1A	765.497	0.240185	0.135176	1.77683	0.0755962	0.24665
HSPA1B	313.061	0.171692	0.127569	1.34587	0.178345	0.388639
SNHG32	105.654	0.161884	0.141993	1.14009	0.254249	0.468412
NEU1	40.0958	0.287972	0.134543	2.14037	0.0323252	NA
SLC44A4	1144.63	0.180744	0.105817	1.70809	0.0876202	0.267273
EHMT2	45.9533	0.239921	0.133959	1.791	0.0732937	NA
CFB	170.954	0.602254	0.278996	2.15865	0.0308775	0.16008
NELFE	296.434	0.249007	0.137891	1.80583	0.0709454	0.239245
SKIC2	28.8022	0.111373	0.142323	0.782539	0.433898	NA
STK19	85.1077	0.0753723	0.105707	0.713027	0.475829	0.661506
ATF6B	115.496	0.0427147	0.0947319	0.450901	0.652061	0.791611
ENSG00000284954	34.8269	0.145664	0.16047	0.907731	0.36402	NA
AGPAT1	85.5009	0.205868	0.115971	1.77517	0.0758705	0.246997
RNF5	133.944	0.165148	0.126087	1.3098	0.190265	0.402117
PBX2	35.0534	-0.0786189	0.13551	-0.58017	0.5618	NA
GPSM3	39.6531	0.231789	0.156797	1.47827	0.139334	NA
HLA-DRA	1683.93	0.787441	0.379684	2.07393	0.0380854	0.177464
HLA-DRB6	40.3799	1.2464	0.358129	3.4803	0.000500848	NA
HLA-DRB1	392.596	0.754691	0.260931	2.89231	0.00382426	0.0657359
HLA-DQA1	138.712	1.0621	0.545179	1.94816	0.0513958	0.203674
HLA-DQB1	108.873	1.29249	0.437352	2.95527	0.003124	0.0609056
HLA-DQA2	68.7619	1.44054	0.530107	2.71746	0.00657855	0.0831299
TAP2	36.4149	0.324328	0.222885	1.45514	0.145631	NA
PSMB8	342.638	0.679497	0.228015	2.98006	0.00288196	0.0583803
PSMB8-AS1	52.3618	0.712769	0.222298	3.20637	0.00134422	NA
PSMB9	427.954	0.559761	0.349203	1.60297	0.108942	0.299111
TAP1	81.8956	0.575635	0.443994	1.29649	0.194805	0.406788
HLA-DMA	158.674	0.67216	0.288402	2.33064	0.0197724	0.129609
BRD2	293.462	0.00692535	0.121549	0.0569759	0.954564	0.975938
HLA-DPA1	364.5	1.22429	0.419736	2.91682	0.00353623	0.0632261
HLA-DPB1	118.508	1.22156	0.466313	2.61962	0.00880282	0.0919956
RXRB	33.3772	0.0381155	0.122004	0.312412	0.754728	NA
SLC39A7	52.1191	0.258195	0.148645	1.73699	0.0823886	NA
HSD17B8	101.827	0.185713	0.192071	0.966898	0.333595	0.54213
RING1	97.9184	0.0452966	0.0820966	0.551748	0.581121	0.743156
VPS52	66.5874	0.0103519	0.134072	0.0772108	0.938456	0.967205
RPS18	2303.43	0.0126599	0.160118	0.0790656	0.93698	0.966707
B3GALT4	81.028	0.307846	0.104816	2.93702	0.00331386	0.0618587
WDR46	68.1743	0.255398	0.111238	2.29596	0.0216783	0.136028
PFDN6	287.589	0.0988619	0.14397	0.686682	0.492283	0.675699
RGL2	86.8256	0.150757	0.125593	1.20037	0.229997	0.443172
ENSG00000289100	102.272	0.309793	0.161853	1.91404	0.0556147	0.21144
TAPBP	312.324	0.0743067	0.13409	0.554154	0.579474	0.741966
ZBTB22	59.9448	0.0805531	0.133299	0.604303	0.545642	NA
DAXX	56.7521	0.219874	0.128634	1.7093	0.0873961	NA
PHF1	61.9414	0.0785693	0.148582	0.528793	0.596949	0.7552
CUTA	444.767	0.384286	0.134199	2.86356	0.00418907	0.0689454
SYNGAP1	217.687	-0.119489	0.0998135	-1.19712	0.23126	0.444738
SYNGAP1-AS1	38.0273	-0.16147	0.163984	-0.984666	0.324788	NA
ITPR3	50.1464	-0.112797	0.207997	-0.542301	0.587611	NA
UQCC2	208.34	0.0818447	0.172096	0.475575	0.634377	0.780394
LEMD2	37.8046	-0.0271217	0.12657	-0.214283	0.830327	NA
HMGA1	74.6216	-0.0209227	0.145475	-0.143823	0.88564	0.937941
SMIM29	45.1744	-0.0757631	0.199282	-0.380181	0.703811	NA
ENSG00000225339	55.5233	-0.0499436	0.221263	-0.225721	0.821419	NA
NUDT3	522.435	-0.0402436	0.0556117	-0.723653	0.469279	0.656032
RPS10	1495.49	0.149017	0.157592	0.945588	0.344359	0.551599
ILRUN	270.862	-0.184758	0.0910585	-2.029	0.0424583	0.186192
ILRUN-AS1	138.304	0.0947815	0.175494	0.540084	0.589139	0.748743
SNRPC	290.097	0.29676	0.129492	2.29172	0.021922	0.136697
BLTP3A	61.8968	-0.252479	0.159126	-1.58666	0.112589	0.303728
TAF11	95.798	-0.0706078	0.106211	-0.664786	0.506188	0.686325
ANKS1A	931.03	-0.197721	0.114811	-1.72214	0.0850441	0.263202
ZNF76	66.2082	-0.158006	0.0960023	-1.64585	0.0997942	0.28553
PPARD	55.8521	-0.161143	0.112636	-1.43066	0.152527	NA
RPL10A	1738.79	0.247152	0.14297	1.7287	0.0838633	0.260362
TEAD3	42.0749	-0.186441	0.183877	-1.01394	0.310609	NA
FKBP5	312.978	0.0512994	0.271087	0.189236	0.849908	0.916838
SRPK1	141.47	-0.0676844	0.112702	-0.600562	0.548132	0.718364
MAPK14	215.172	-0.0987889	0.09947	-0.993153	0.320635	0.530066
BRPF3	44.8129	-0.107835	0.137388	-0.784899	0.432513	NA
KCTD20	161.227	-0.143603	0.09239	-1.55431	0.12011	0.314731
STK38	445.592	-0.224393	0.126066	-1.77997	0.0750817	0.246235
SRSF3	471.611	-0.0890802	0.115357	-0.772212	0.439989	0.633691
CDKN1A	141.206	0.154056	0.171203	0.899846	0.368202	0.573178
PPIL1	57.4816	0.0854341	0.135765	0.629278	0.529167	NA
C6orf89	172.044	-0.0197768	0.0771174	-0.256451	0.797603	0.886292
MTCH1	221.949	0.182338	0.0947897	1.9236	0.0544043	0.209704
PIM1	25.9069	0.272694	0.187007	1.4582	0.144785	NA
TBC1D22B	175.346	-0.125974	0.0914899	-1.37692	0.168538	0.375635
RNF8	109.725	0.102086	0.120581	0.846616	0.397209	0.598334
CMTR1	48.2322	-0.0138022	0.144218	-0.0957037	0.923756	NA
CCDC167	42.483	0.294899	0.228399	1.29116	0.196649	NA
ZFAND3	1043.43	-0.210938	0.124242	-1.69781	0.0895445	0.269998
BTBD9	1923.33	-0.233429	0.144307	-1.61759	0.105751	0.293874
GLO1	269.151	0.105713	0.12858	0.822159	0.410987	0.609259
SAYSD1	65.1875	0.22631	0.135203	1.67385	0.0941603	0.276975
KIF6	1111.72	-0.196526	0.0807911	-2.43252	0.0149942	0.114761
OARD1	208.395	0.0152424	0.119905	0.127121	0.898844	0.945436
NFYA	45.0686	-0.167182	0.117041	-1.42841	0.153175	NA
ADCY10P1	35.1942	-0.347772	0.169642	-2.05003	0.0403614	NA
TFEB	96.2752	0.0436423	0.22771	0.191657	0.848011	0.915698
TOMM6	613.237	0.247609	0.144444	1.71422	0.0864875	0.265777
USP49	139.092	-0.245221	0.0888673	-2.75941	0.00579066	0.0791531
MED20	25.8353	-0.039899	0.178058	-0.224079	0.822696	NA
CCND3	138.563	0.34027	0.236647	1.43788	0.150468	0.352942
TAF8	68.4474	-0.0220397	0.104374	-0.21116	0.832762	0.906811
C6orf132	443.073	0.0179163	0.130772	0.137004	0.891028	0.941128
MRPS10	145.403	0.239174	0.128019	1.86827	0.0617251	0.22233
TRERF1	456.432	-0.169588	0.167636	-1.01165	0.311706	0.521795
UBR2	415.681	-0.0824973	0.0856443	-0.963256	0.335419	0.544201
ENSG00000288891	448.447	-0.34424	0.0997823	-3.44991	0.000560765	0.0297019
BICRAL	290.627	-0.275994	0.105199	-2.62355	0.00870178	0.0919431
RPL7L1	193.275	0.129291	0.115963	1.11494	0.264877	0.478491
C6orf226	158.002	0.305365	0.201064	1.51874	0.128827	0.326616
ENSG00000287825	63.1153	0.0855909	0.168149	0.509018	0.61074	0.764125
CNPY3	83.5419	0.0321988	0.132673	0.242693	0.808243	0.893405
LINC02976	44.6456	-0.0708712	0.134042	-0.528723	0.596998	NA
PEX6	141.929	-0.0646674	0.0872528	-0.74115	0.458602	0.648173
PPP2R5D	45.7752	-0.251185	0.183836	-1.36635	0.171829	NA
MEA1	132.096	0.416034	0.150297	2.76809	0.00563862	0.0789636
KLHDC3	73.1872	0.10021	0.100311	0.998995	0.317797	0.527136
RRP36	83.7541	0.115703	0.118821	0.973758	0.330177	0.539677
CUL7	42.7841	-0.0709391	0.114369	-0.620264	0.535084	NA
KLC4	65.1397	0.0575078	0.0982829	0.585126	0.558463	0.726539
MRPL2	65.6617	0.174117	0.154743	1.12521	0.260502	0.474594
PTK7	94.535	-0.0636452	0.116312	-0.547195	0.584245	0.744862
SRF	35.8542	0.0335083	0.162549	0.206143	0.836679	NA
CUL9	79.3417	-0.0204466	0.108867	-0.187813	0.851023	0.917597
DNPH1	863.43	0.305616	0.176018	1.73627	0.0825152	0.257576
ZNF318	89.1905	-0.0236946	0.112963	-0.209755	0.833859	0.907219
ABCC10	40.6868	0.022555	0.200971	0.112231	0.910641	NA
TJAP1	36.2661	-0.292458	0.137718	-2.1236	0.0337033	NA
LRRC73	179.273	0.290121	0.159099	1.82353	0.0682235	0.23418
POLR1C	223.761	0.109178	0.0761526	1.43367	0.151667	0.354836
YIPF3	135.801	0.300753	0.132053	2.27751	0.0227557	0.13916
XPO5	77.396	-0.150721	0.0967936	-1.55714	0.119438	0.313702
POLH	74.2322	-0.0954823	0.120688	-0.791147	0.428858	0.624661
GTPBP2	32.374	-0.104725	0.179596	-0.583113	0.559817	NA
MAD2L1BP	33.2469	0.28861	0.163852	1.7614	0.0781701	NA
RSPH9	1201.24	0.177303	0.118169	1.50042	0.133506	0.332234
MRPS18A	45.1006	0.328764	0.169957	1.9344	0.0530639	NA
MRPL14	290.034	0.289757	0.133075	2.1774	0.0294507	0.15693
TMEM63B	78.6901	-0.0617327	0.159192	-0.387787	0.698173	0.826713
SLC29A1	46.1688	-0.19644	0.466343	-0.421234	0.673584	NA
HSP90AB1	4379.85	0.353801	0.15876	2.22852	0.0258458	0.147342
SLC35B2	27.7219	0.296932	0.186294	1.59388	0.110962	NA
TMEM151B	28.4087	-0.125943	0.198536	-0.634358	0.525847	NA
TCTE1	179.509	0.00719449	0.0676245	0.106389	0.915274	0.956086
SPATS1	208.564	0.151983	0.115656	1.31409	0.188816	0.400385
CDC5L	309.699	0.138056	0.0932924	1.47982	0.138921	0.339822
MAP3K4	266.68	-0.343561	0.0826852	-4.15505	3.25e-05	0.00904898
RUNX2	139.058	-0.347208	0.137039	-2.53364	0.0112885	0.100867
CLIC5	211.536	0.00147383	0.104593	0.014091	0.988757	0.99479
ENSG00000231769	363.914	0.0378756	0.127538	0.296975	0.766486	0.867214
ENPP4	294.017	0.211154	0.126649	1.66724	0.0954665	0.279352
ENPP5	264.828	0.107101	0.124523	0.860091	0.389739	0.591081
CYP39A1	100.574	0.0165737	0.134688	0.123052	0.902066	0.947392
SLC25A27	95.895	-0.132728	0.171817	-0.7725	0.439818	0.633691
ANKRD66	564.132	0.384568	0.165194	2.32799	0.0199129	0.129798
ADGRF1	588.257	-0.226335	0.213791	-1.05867	0.289748	0.501075
TNFRSF21	291.141	-0.218686	0.129495	-1.68877	0.0912641	0.272416
ENSG00000287485	29.2965	0.0454632	0.242432	0.18753	0.851245	NA
CD2AP-DT	42.177	-0.03043	0.168598	-0.180488	0.856769	NA
CD2AP	488.177	-0.137906	0.0654323	-2.10761	0.0350648	0.170278
ADGRF4	19.0683	-0.249332	0.189567	-1.31527	0.188419	NA
ENSG00000226594	67.9749	-0.282415	0.146633	-1.926	0.0541045	0.209273
MMUT	92.8294	0.208672	0.0873471	2.389	0.0168944	0.120729
CENPQ	54.3548	0.102542	0.167962	0.610511	0.541524	NA
CRISP2	64.6803	0.31566	0.212306	1.48681	0.137064	0.337691
MCM3	50.8071	0.25881	0.147533	1.75426	0.0793866	NA
PAQR8	40.8394	0.102032	0.141815	0.719471	0.471851	NA
EFHC1	2635.14	-0.0324875	0.0886714	-0.366381	0.714081	0.837925
ENSG00000291006	58.0249	-0.528736	0.206443	-2.56117	0.0104319	NA
TMEM14A	307.885	-0.0304471	0.102299	-0.29763	0.765986	0.867065
GSTA2	2618.35	-0.0275785	0.250135	-0.110255	0.912207	0.954105
GSTA1	5734.89	0.0550042	0.151511	0.363038	0.716576	0.839415
GSTA3	79.3943	0.301344	0.192713	1.56369	0.117889	0.311927
CILK1	191.456	0.0814698	0.104448	0.78	0.435391	0.629747
FBXO9	201.611	0.0397882	0.0782964	0.508174	0.611331	0.764125
ELOVL5	235.81	-0.397169	0.151458	-2.6223	0.00873388	0.0919431
GCLC	861.377	-0.0628804	0.163266	-0.38514	0.700134	0.828217
LINC01564	60.4679	-0.138768	0.269262	-0.515365	0.606298	NA
ENSG00000227885	27.3728	-0.405406	0.207283	-1.95581	0.0504872	NA
LRRC1	113.914	-0.15528	0.116331	-1.3348	0.18194	0.392055
MLIP	123.42	-0.0672007	0.107065	-0.627663	0.530225	0.704856
FAM83B	58.9597	-0.227017	0.217601	-1.04327	0.296824	NA
COL21A1	992.786	-0.167815	0.102084	-1.64389	0.1002	0.286047
DST	162.698	-0.0929401	0.165223	-0.562513	0.573767	0.737627
ZNF451	175.791	-0.159078	0.0944079	-1.68501	0.0919875	0.273528
ZNF451-AS1	22.2639	-0.0309482	0.178419	-0.173458	0.862292	NA
BAG2	36.9616	0.298097	0.242517	1.22918	0.219004	NA
RAB23	42.0013	-0.185417	0.12182	-1.52206	0.127993	NA
MYO5A	110.79	-0.343358	0.104404	-3.28875	0.00100633	0.0387896
ENSG00000272316	26.01	-0.270293	0.137574	-1.96471	0.0494482	NA
LINC00680	23.4279	-0.251797	0.163036	-1.54442	0.122486	NA
PHF3	496.412	-0.0790071	0.0856583	-0.922352	0.356345	0.562366
EYS	31.9998	-0.110353	0.180237	-0.612269	0.54036	NA
LMBRD1	368.878	-0.0645172	0.0918604	-0.70234	0.482467	0.667125
FAM135A	207.442	-0.134958	0.125092	-1.07887	0.280647	0.492854
SDHAF4	143.264	0.152913	0.128931	1.18601	0.235618	0.449239
SMAP1	199.474	-0.160194	0.124322	-1.28854	0.197558	0.409811
LINC00472	205.787	-0.352981	0.154359	-2.28675	0.0222106	0.137431
RIMS1	254.492	-0.852678	0.480947	-1.77291	0.076243	0.2474
OOEP	118.636	-0.27444	0.256446	-1.07016	0.284545	0.496622
MTO1	42.5125	0.00344878	0.124001	0.0278125	0.977812	NA
EEF1A1	10269.4	0.183071	0.0897603	2.03956	0.0413945	0.184288
EEF1A1-AS1	36.9912	-0.308805	0.14431	-2.13987	0.0323652	NA
SLC17A5	115.358	-0.00669151	0.111227	-0.0601607	0.952028	0.974799
CD109	59.9832	-0.112429	0.230111	-0.488585	0.625136	NA
COX7A2	1364.1	0.198357	0.171836	1.15434	0.248362	0.462349
TMEM30A	150.295	0.181801	0.100936	1.80114	0.0716808	0.240847
TMEM30A-DT	26.0734	-0.23152	0.142576	-1.62384	0.10441	NA
FILIP1	925.964	-0.0458107	0.0668888	-0.684878	0.493421	0.676327
SENP6	625.169	-0.132595	0.0568819	-2.33106	0.0197504	0.129609
MYO6	621.855	-0.0421609	0.104636	-0.402927	0.687002	0.819282
IRAK1BP1	455.233	-0.100567	0.0968063	-1.03885	0.298876	0.509612
PHIP	1183.01	-0.247453	0.0849988	-2.91125	0.00359983	0.0638649
ENSG00000286340	27.0036	-0.503119	0.256258	-1.96333	0.0496079	NA
HMGN3	3597.71	0.111285	0.108429	1.02634	0.304732	0.515158
HMGN3-AS1	37.1048	-0.188299	0.154452	-1.21914	0.222791	NA
ENSG00000231533	373.655	-0.271243	0.145433	-1.86508	0.0621708	0.223303
LCA5	878.049	-0.100471	0.0749216	-1.34101	0.179916	0.390126
ENSG00000287811	69.7144	-0.314218	0.158209	-1.98609	0.0470231	0.194893
SH3BGRL2	244.851	-0.270296	0.107912	-2.50479	0.0122525	0.105277
BCKDHB	143.98	-0.280256	0.0928012	-3.01996	0.00252809	0.0564589
TENT5A	232.455	-0.214289	0.145542	-1.47235	0.140925	0.342653
LINC02542	28.0628	-0.128059	0.219428	-0.583605	0.559486	NA
IBTK	303.057	-0.0372424	0.072156	-0.516137	0.605759	0.760422
TPBG	47.3515	-0.0518073	0.220038	-0.235447	0.813862	NA
UBE3D	721.447	-0.296316	0.123871	-2.39214	0.0167505	0.120182
UBAP1	182.621	-0.341399	0.10378	-3.28964	0.00100316	0.0387896
PGM3	70.8344	0.0580921	0.10944	0.53081	0.59555	0.754132
ME1	69.9823	0.281532	0.234231	1.20194	0.229387	0.442989
CYB5R4	106.455	0.0186261	0.108301	0.171985	0.863449	0.92528
MRAP2	130.778	0.0811651	0.132763	0.611352	0.540966	0.712558
CEP162	698.763	-0.0632385	0.0753721	-0.839017	0.40146	0.601883
SNX14	482.261	-0.133015	0.0761219	-1.7474	0.0805679	0.254636
SYNCRIP	299.468	-0.0234911	0.0737343	-0.318591	0.750036	0.857715
SNHG5	170.25	-0.269091	0.168214	-1.59969	0.109667	0.299819
ZNF292	516.599	-0.173196	0.0595872	-2.9066	0.00365382	0.0644229
GJB7	35.1243	0.257407	0.266395	0.966261	0.333914	NA
SMIM8	209.821	0.28956	0.123768	2.33954	0.0193078	0.128273
CFAP206	1382.96	-0.0239883	0.075609	-0.317267	0.751041	0.858149
SLC35A1	118.585	-0.0320086	0.106146	-0.301552	0.762994	0.865108
RARS2	159.895	-0.038664	0.0725989	-0.53257	0.594332	0.753621
ORC3	175.149	-0.0511461	0.0686533	-0.744991	0.456277	0.646514
AKIRIN2	59.696	0.178255	0.142814	1.24816	0.211974	NA
RNGTT	226.935	-0.264836	0.107327	-2.46757	0.0136034	0.110604
PNRC1	535.742	0.198676	0.137953	1.44017	0.149818	0.352012
PM20D2	45.467	-0.0731777	0.208455	-0.351048	0.725552	NA
UBE2J1	165.657	0.0980407	0.0940606	1.04232	0.297266	0.508255
RRAGD	105.294	0.15343	0.137276	1.11768	0.263705	0.477727
ANKRD6	139.094	-0.226683	0.126518	-1.79171	0.0731788	0.243038
LYRM2	368.526	0.195204	0.117629	1.65949	0.0970169	0.281015
MDN1	309.767	-0.0140313	0.106906	-0.131249	0.895578	0.943825
CASP8AP2	67.8622	-0.148028	0.115057	-1.28657	0.198244	0.41057
MAP3K7	130.816	-0.135299	0.102764	-1.3166	0.187972	0.399261
MANEA-DT	31.96	-0.125665	0.189141	-0.664401	0.506434	NA
MANEA	41.6112	0.013944	0.109609	0.127217	0.898769	NA
UFL1-AS1	100.536	-0.296639	0.157506	-1.88336	0.0596521	0.219571
UFL1	270.806	0.131286	0.0841315	1.56049	0.118644	0.3127
NDUFAF4	57.447	0.138947	0.155913	0.891184	0.372831	NA
KLHL32	665.265	-0.215701	0.128102	-1.68383	0.0922152	0.273604
MMS22L	130.692	-0.181358	0.130253	-1.39235	0.163816	0.369384
ENSG00000271860	42.1629	-0.354164	0.20372	-1.73848	0.0821256	NA
FBXL4	166.769	-0.104128	0.121057	-0.860159	0.389702	0.591081
COQ3	26.9142	0.18003	0.158708	1.13434	0.25665	NA
PNISR	587.322	-0.0962671	0.0758079	-1.26988	0.204126	0.416332
PNISR-AS1	47.5101	-0.146488	0.135725	-1.0793	0.280452	NA
USP45	127.615	-0.14775	0.104813	-1.40965	0.158642	0.36303
TSTD3	170.318	-0.223366	0.118857	-1.87928	0.0602061	0.220971
CCNC	155.358	0.00432624	0.0909278	0.0475788	0.962052	0.980777
ASCC3	400.779	-0.164928	0.0846521	-1.94831	0.0513785	0.203674
GRIK2	735.309	-0.19357	0.179435	-1.07877	0.28069	0.492854
ENSG00000291203	320.613	-0.341217	0.104445	-3.26696	0.00108707	0.0401847
PREP	64.8558	-0.054451	0.17402	-0.312901	0.754356	0.860194
ATG5	314.481	-0.19806	0.0823808	-2.40421	0.0162076	0.118449
CRYBG1	162.559	-0.217837	0.176507	-1.23416	0.217143	0.43138
RTN4IP1	75.8927	-0.247915	0.108035	-2.29477	0.0217461	0.136261
QRSL1	95.5136	-0.0773636	0.089708	-0.862394	0.388471	0.590465
LINC02526	33.3246	0.0922823	0.279046	0.330707	0.740866	NA
ENSG00000289020	64.5215	0.0212074	0.132158	0.160471	0.87251	0.931515
LINC02532	60.1363	0.0694967	0.221435	0.313847	0.753637	NA
CD24	4411.45	0.0489957	0.136282	0.359518	0.719208	0.840287
MTRES1	93.0773	0.174415	0.167023	1.04426	0.296365	0.507885
PDSS2	390.663	-0.287141	0.10465	-2.74383	0.00607263	0.0802472
SOBP	236.058	-0.237956	0.0982609	-2.42168	0.0154491	0.115693
SEC63	368.339	-0.00628906	0.0772294	-0.0814334	0.935097	0.966582
OSTM1	117.464	-0.172235	0.0836248	-2.05962	0.0394353	0.181557
SNX3	631.692	0.315407	0.105093	3.00123	0.00268893	0.0571199
AFG1L	240.919	-0.225	0.0929441	-2.42081	0.015486	0.115774
ENSG00000287044	22.5383	-0.0677962	0.181542	-0.373447	0.708816	NA
FOXO3	604.703	-0.253359	0.112349	-2.2551	0.0241271	0.142394
ARMC2	1619.26	-0.17189	0.0848476	-2.02587	0.0427779	0.18661
SESN1	374.175	-0.156525	0.152339	-1.02748	0.304193	0.514637
ENSG00000271730	28.7813	-0.0993549	0.158013	-0.628777	0.529495	NA
CEP57L1	141.848	-0.280959	0.103076	-2.72575	0.00641556	0.0825494
CD164	1164.19	0.0417039	0.127962	0.325908	0.744494	0.854469
PPIL6	2133.44	0.0676467	0.0634499	1.06614	0.286358	0.498101
SMPD2	177.9	0.272437	0.170419	1.59863	0.109902	0.29995
ZBTB24	31.449	-0.125276	0.151294	-0.828029	0.407654	NA
AK9	2154.36	-0.117207	0.0813774	-1.44029	0.149787	0.352012
FIG4	66.0295	-0.128297	0.10874	-1.17985	0.238061	0.451383
CDC40	152.128	0.188358	0.129639	1.45294	0.146241	0.348434
CDK19	145.517	-0.130773	0.101507	-1.28832	0.197634	0.409811
AMD1	141.931	0.0919897	0.0935472	0.98335	0.325435	0.535417
GTF3C6	288.707	0.324204	0.166866	1.9429	0.052028	0.20471
RPF2	118.805	0.0742287	0.116718	0.635968	0.524798	0.700421
MFSD4B	339.781	-0.270751	0.092973	-2.91215	0.00358948	0.0638649
REV3L	984.773	-0.20087	0.0917868	-2.18845	0.0286371	0.154147
TRAF3IP2-AS1	201.638	-0.220163	0.100035	-2.20086	0.0277457	0.152075
TRAF3IP2	57.5201	-0.102133	0.111212	-0.918358	0.358432	NA
FYN	63.8174	0.0582508	0.347462	0.167647	0.866861	0.92782
TUBE1	91.1876	-0.0708522	0.110215	-0.642855	0.520318	0.697308
FAM229B	1340.61	0.247461	0.14029	1.76392	0.0777447	0.249956
LAMA4	32.9688	-0.0160254	0.187694	-0.0853802	0.931959	NA
LINC02541	308.583	0.122139	0.148277	0.823727	0.410095	0.608581
MARCKS	1369.05	0.120731	0.113606	1.06272	0.287911	0.499719
HDAC2	262.999	0.128439	0.0912201	1.40801	0.159128	0.363675
HDAC2-AS2	57.5756	-0.235178	0.22965	-1.02407	0.305802	NA
ENSG00000289376	75.9403	-0.259204	0.114253	-2.26869	0.0232872	0.140443
FRK	85.5896	0.204817	0.154391	1.32661	0.184637	0.395193
NT5DC1	574.718	-0.173878	0.0727592	-2.38978	0.0168585	0.120666
COL10A1	25.6137	-0.267756	0.213409	-1.25466	0.209602	NA
TSPYL4	166.851	0.0504368	0.158503	0.318207	0.750328	0.857848
DSE	834.113	-0.183606	0.0904484	-2.02995	0.0423618	0.186095
TSPYL1	251.122	0.289603	0.109606	2.64221	0.00823666	0.0910218
RWDD1	203.248	0.132518	0.135436	0.978456	0.327849	0.538095
RSPH4A	1190.24	0.125038	0.124075	1.00776	0.313569	0.523438
ZUP1	40.3198	0.0287796	0.115401	0.249388	0.80306	NA
KPNA5	245.789	-0.0812819	0.079829	-1.0182	0.308583	0.518713
GOPC	176.909	0.00784701	0.0918931	0.0853928	0.931949	0.965088
NUS1	111.702	0.0180353	0.088295	0.204262	0.838149	0.910107
CEP85L	142.476	-0.0359557	0.15043	-0.23902	0.81109	0.895219
MCM9	269.609	-0.0822307	0.0759345	-1.08292	0.278846	0.491565
ASF1A	49.7623	0.109267	0.128092	0.853038	0.393638	NA
ENSG00000253194	130.249	-0.339527	0.136625	-2.48511	0.0129513	0.108027
FAM184A	547.438	-0.342076	0.131454	-2.60226	0.00926125	0.0940276
ENSG00000287100	38.8966	-0.251985	0.221969	-1.13523	0.25628	NA
ENSG00000286540	49.4117	-0.264535	0.2305	-1.14766	0.25111	NA
USP32	161.445	-0.340225	0.0901484	-3.77405	0.000160618	0.0172437
HSF2	193.308	0.00341326	0.0942145	0.0362286	0.9711	0.985668
SERINC1	205.752	0.00380214	0.0833137	0.0456365	0.9636	0.981404
PKIB	772.724	0.250326	0.164034	1.52606	0.126994	0.32372
SMPDL3A	31.1023	0.587849	0.182584	3.21961	0.00128367	NA
NKAIN2	142.348	0.067411	0.47006	0.143409	0.885967	0.937941
RNF217-AS1	59.9654	-0.654144	0.233784	-2.79807	0.00514097	NA
RNF217	119.534	-0.152807	0.163192	-0.936363	0.349086	0.555655
HDDC2	119.184	0.321972	0.138217	2.32947	0.0198344	0.129609
HEY2-AS1	90.5885	-0.448745	0.192893	-2.32639	0.0199975	0.130064
HEY2	72.9563	-0.104923	0.188654	-0.556164	0.578099	0.740563
NCOA7	160.352	-0.0293881	0.179379	-0.163833	0.869863	0.92955
HINT3	102.847	0.198558	0.150211	1.32186	0.186216	0.396382
LRMDA	698.821	-0.34007	0.107535	-3.16242	0.00156466	0.0471775
RNF146	104.553	0.0582427	0.139836	0.416508	0.677039	0.810978
ECHDC1	198.018	-0.0630357	0.0846833	-0.744371	0.456652	0.646725
PTPRK	774.886	-0.340356	0.138861	-2.45105	0.0142439	0.112709
LAMA2	365.923	-0.0568678	0.16425	-0.346227	0.729172	0.845169
ENSG00000226149	447.193	-0.12112	0.172306	-0.702934	0.482097	0.666879
ARHGAP18	2909.31	0.0814693	0.0779459	1.0452	0.295929	0.507795
EPB41L2	32.2252	-0.631788	0.303377	-2.08252	0.0372949	NA
AKAP7	85.3687	-0.202153	0.0993264	-2.03524	0.0418265	0.185193
MED23	156.533	-0.137513	0.0824806	-1.66722	0.0954705	0.279352
ENPP3	184.598	0.0165028	0.149633	0.110289	0.91218	0.954105
LINC01013	161.102	-0.0844745	0.127906	-0.660444	0.508969	0.68817
CCN2	737.909	-0.217594	0.216677	-1.00423	0.315268	0.524959
STX7	272.448	-0.0360347	0.0918943	-0.392132	0.69496	0.82449
VNN1	46.6188	-0.0109771	0.223497	-0.0491151	0.960828	NA
VNN2	71.2495	0.448568	0.24279	1.84755	0.0646671	0.227366
SLC18B1	167.274	0.00745288	0.0875236	0.0851528	0.93214	0.96509
RPS12	2769.82	0.0419104	0.170813	0.245359	0.806179	0.892453
LINC00326	215.132	0.389448	0.206383	1.88702	0.0591582	0.218984
EYA4	588.921	-0.199971	0.118284	-1.6906	0.0909133	0.271834
TBPL1	106.666	0.364542	0.146962	2.48051	0.0131194	0.108665
SLC2A12	88.2555	-0.0942734	0.103571	-0.91023	0.362701	0.568372
ENSG00000287413	199.986	-0.0395195	0.0889955	-0.444062	0.656998	0.79512
SGK1	158.185	-0.0485428	0.155377	-0.31242	0.754721	0.86033
LINC03002	50.5098	-0.19945	0.32725	-0.609472	0.542212	NA
HBS1L	151.491	-0.0602691	0.0789975	-0.762924	0.445508	0.638147
MYB	420.14	-0.15197	0.0848363	-1.79134	0.0732393	0.243057
AHI1	582.91	-0.225637	0.117786	-1.91565	0.0554095	0.211111
AHI1-DT	2045.91	-0.236769	0.100174	-2.36359	0.0180991	0.124347
PDE7B	551.437	-0.0403841	0.131475	-0.307162	0.75872	0.863028
ENSG00000286313	25.1568	-0.0200584	0.207465	-0.0966832	0.922978	NA
PDE7B-AS1	65.3833	0.122483	0.162021	0.755972	0.449666	0.641845
BCLAF1	646.866	-0.0834323	0.0643676	-1.29619	0.194912	0.40682
ENSG00000289312	52.7316	0.0943575	0.134845	0.69975	0.484083	NA
MAP7	674.668	-0.15163	0.0711112	-2.13229	0.0329832	0.164897
MAP3K5	148.82	-0.0702911	0.201592	-0.348681	0.727329	0.844567
PEX7	123.527	-0.161749	0.105244	-1.53689	0.12432	0.31991
IL20RA	331.997	-0.0256007	0.106886	-0.239515	0.810707	0.895044
IFNGR1	143.009	0.0824627	0.0902992	0.913216	0.361129	0.566906
WAKMAR2	758.849	0.0227149	0.174978	0.129816	0.896712	0.944443
TNFAIP3	251.952	-0.169899	0.135868	-1.25047	0.211126	0.424158
PERP	1844.04	0.12542	0.0937753	1.33745	0.181075	0.391751
ARFGEF3	856.27	-0.140254	0.0990502	-1.41599	0.156778	0.360554
HEBP2	475.44	0.32384	0.130409	2.48327	0.0130181	0.108027
NHSL1	652.193	-0.31543	0.118068	-2.67159	0.00754918	0.0878961
CCDC28A-AS1	44.4234	-0.236333	0.172283	-1.37177	0.170135	NA
TYW1B	138.076	-0.337323	0.10231	-3.29707	0.000977002	0.0387518
ECT2L	2830.86	-0.0948661	0.0774799	-1.2244	0.220803	0.43506
ELP1	180.158	-0.336966	0.0934722	-3.60498	0.000312172	0.0216342
ABRACL	95.0902	0.441076	0.151006	2.92091	0.00349008	0.0628671
HECA	82.8674	-0.0376733	0.120793	-0.311882	0.75513	0.860576
ENSG00000231329	106.16	0.143587	0.147641	0.972544	0.33078	0.539887
TXLNB	296.259	0.132608	0.15729	0.843076	0.399186	0.600252
ENSG00000226571	24.8025	-0.139968	0.170336	-0.821714	0.411239	NA
CITED2	214.509	0.23316	0.104543	2.23028	0.0257288	0.147229
NMBR	95.3403	-0.303358	0.167598	-1.81004	0.0702903	0.238062
VTA1	193.971	-0.0165202	0.0957184	-0.172592	0.862972	0.925103
HIVEP2	231.631	-0.296573	0.103037	-2.87832	0.00399805	0.0675496
AIG1	353.531	-0.120647	0.100422	-1.2014	0.229598	0.443042
PEX3	114.901	-0.112308	0.110317	-1.01806	0.308652	0.518731
GANC	145.924	-0.336511	0.105636	-3.18557	0.0014447	0.0456135
PHACTR2	346.413	-0.193817	0.121678	-1.59288	0.111188	0.301777
LTV1	77.4309	0.235689	0.130523	1.80572	0.070962	0.239245
PLAGL1	23.9542	-0.067836	0.24229	-0.279979	0.779494	NA
SF3B5	445.77	0.237309	0.149815	1.58401	0.113191	0.304855
STX11	57.8354	-0.0434834	0.171127	-0.2541	0.799419	NA
UTRN	1266.23	-0.203317	0.105891	-1.92005	0.0548512	0.21025
ENSG00000225311	17.1048	0.0638068	0.195678	0.32608	0.744364	NA
EPM2A	51.6882	-0.211607	0.139412	-1.51785	0.129052	NA
FBXO30	22.7995	0.0647049	0.165367	0.39128	0.69559	NA
EPM2A-DT	131.187	-0.272164	0.107112	-2.54092	0.011056	0.100285
SHPRH	234.996	-0.248358	0.122473	-2.02785	0.0425752	0.186208
ADGB	2512.21	-0.162127	0.0946561	-1.7128	0.0867493	0.26585
KIAA1328	338.031	-0.335979	0.0911762	-3.68494	0.000228752	0.018374
STXBP5	256.639	-0.272346	0.0917622	-2.96796	0.00299787	0.0594466
SASH1	111.69	-0.105871	0.138465	-0.764602	0.444508	0.637549
UST	197.425	-0.282706	0.144465	-1.95691	0.0503575	0.202258
TAB2	238.07	-0.237983	0.076809	-3.09838	0.00194583	0.0511519
PPIL4	284.834	0.174026	0.0967769	1.79822	0.0721419	0.241254
GINM1	126.072	0.253511	0.113254	2.23843	0.0251931	0.146518
KATNA1	133.668	0.130836	0.0921223	1.42024	0.155537	0.359302
LATS1	182.147	-0.199423	0.0808271	-2.46728	0.0136144	0.110604
NUP43	51.1903	-0.160615	0.111691	-1.43803	0.150425	NA
PCMT1	167.417	0.217757	0.111346	1.95569	0.0505019	0.202258
LRP11	1175.9	0.0445444	0.0704118	0.632627	0.526977	0.702266
RAET1E-AS1	82.7595	-0.0881474	0.0958126	-0.919997	0.357574	0.563811
RAET1E	114.54	0.0398495	0.207514	0.192033	0.847716	0.915583
PPP1R14C	928.953	-0.00678769	0.0912611	-0.0743766	0.940711	0.968062
PLEKHG1	126.619	0.0223182	0.305055	0.0731612	0.941678	0.968546
MTHFD1L	45.7919	0.230065	0.25921	0.887565	0.374775	NA
ZBTB2	23.4366	-0.101721	0.196972	-0.516425	0.605558	NA
RMND1	57.7506	-0.0866172	0.104396	-0.829694	0.406712	NA
ARMT1	54.4839	0.19151	0.150075	1.2761	0.20192	NA
CCDC170	3303.24	0.0257619	0.0604174	0.426399	0.669817	0.804787
ESR1	95.8707	0.0753414	0.124815	0.603625	0.546093	0.716642
SYNE1	3162.43	-0.19002	0.105652	-1.79856	0.0720888	0.241217
MYCT1	174.587	-0.136951	0.145949	-0.93835	0.348065	0.555009
MTRF1L	44.4795	0.108053	0.117549	0.91922	0.357981	NA
RGS17	39.557	-0.463471	0.244467	-1.89584	0.0579812	NA
IPCEF1	56.1979	-0.221562	0.237204	-0.934054	0.350276	NA
CNKSR3	130.018	-0.176854	0.211241	-0.837216	0.402471	0.602594
SCAF8	350.903	-0.220357	0.0931412	-2.36584	0.0179894	0.124265
TIAM2	147.582	-0.273814	0.104414	-2.62238	0.00873172	0.0919431
TFB1M	102.215	-0.21862	0.110025	-1.987	0.0469224	0.194777
ENSG00000287092	175.887	0.295027	0.304766	0.968043	0.333023	0.541968
ARID1B	1295.81	-0.233487	0.113963	-2.0488	0.0404816	0.183434
TMEM242	57.714	0.128525	0.136938	0.938569	0.347952	NA
SNX9	177.213	-0.0836173	0.0936597	-0.892777	0.371977	0.576114
SYNJ2	89.4339	-0.0772193	0.145407	-0.531057	0.595379	0.754132
SERAC1	70.4352	-0.13755	0.127673	-1.07736	0.281321	0.493476
GTF2H5	658.63	0.19833	0.138486	1.43213	0.152105	0.355285
TULP4	274.467	-0.138371	0.0934414	-1.48083	0.138651	0.339448
TMEM181	187.901	-0.0181897	0.123719	-0.147025	0.883112	0.937151
DYNLT1	2989.22	0.192856	0.154518	1.24812	0.211988	0.424835
SYTL3	868.723	-0.0565385	0.0687097	-0.82286	0.410587	0.609004
EZR	4162.32	0.0575279	0.0823843	0.698288	0.484997	0.669314
LINC02901	87.3346	-0.135634	0.192876	-0.703221	0.481918	0.666822
RSPH3	976.765	-0.0479485	0.0735145	-0.652232	0.514252	0.69207
TAGAP-AS1	185.033	-0.114748	0.0919241	-1.24829	0.211925	0.424804
SOD2	437.867	0.17363	0.106987	1.62291	0.104609	0.292261
WTAP	263.697	-0.0221404	0.0939969	-0.235544	0.813786	0.896453
ACAT2	78.9285	-0.251914	0.235212	-1.07101	0.284166	0.496622
TCP1	349.972	0.234687	0.110938	2.11547	0.0343899	0.169022
MRPL18	370.359	0.308586	0.171377	1.80063	0.0717616	0.240918
PNLDC1	39.3424	0.593033	0.24335	2.43696	0.0148114	NA
IGF2R	153.735	0.0605491	0.106035	0.571029	0.56798	0.733703
CHD7	336.338	-0.335947	0.0882324	-3.80752	0.000140365	0.0161291
AGPAT4	179.362	0.083419	0.164114	0.5083	0.611243	0.764125
HNF4G	516.204	-0.334279	0.0868423	-3.84926	0.000118473	0.0159842
PACRG	4450.88	-0.214027	0.10316	-2.07472	0.0380126	0.177464
ENSG00000285553	58.8388	-0.0615699	0.188387	-0.326826	0.743799	NA
PACRG-AS3	79.6884	0.159357	0.170117	0.936753	0.348885	0.555521
QKI	358.586	-0.141935	0.0753047	-1.88481	0.0594556	0.219266
ENSG00000287877	43.6395	0.315336	0.53315	0.591459	0.554213	NA
C6orf118	1082.27	0.0228772	0.0716685	0.319209	0.749568	0.857715
PRR18	76.4673	-0.0644436	0.134045	-0.480761	0.630686	0.77905
ENSG00000287189	439.55	0.162968	0.0938064	1.73728	0.0823377	0.257422
SFT2D1	163.727	0.0970676	0.0979953	0.990533	0.321914	0.531883
MPC1	283.895	0.0741994	0.097377	0.761981	0.446072	0.638556
RPS6KA2	266.182	0.0311914	0.149598	0.208501	0.834838	0.907575
RNASET2	52.5246	0.256018	0.120519	2.1243	0.0336455	NA
ENSG00000227598	46.0538	-0.356388	0.129243	-2.75751	0.00582434	NA
CEP43	449.798	-0.110509	0.0729154	-1.51558	0.129625	0.327289
ENSG00000231720	34.9409	-0.265834	0.221609	-1.19956	0.23031	NA
ENSG00000228648	64.9843	0.222056	0.197442	1.12467	0.26073	0.474594
LINC01558	20.6572	-0.735887	0.259222	-2.83883	0.00452796	NA
AFDN-DT	22.9793	-0.580618	0.210972	-2.75211	0.00592124	NA
AFDN	1359.57	-0.172044	0.0632168	-2.7215	0.00649873	0.0830196
ENSG00000272848	53.1559	-0.272416	0.122927	-2.21608	0.0266863	NA
WDR27	674.81	-0.0785765	0.0933837	-0.841436	0.400104	0.600864
C6orf120	53.3044	0.340513	0.12393	2.74763	0.00600275	NA
PHF10	143.216	0.0714585	0.0862128	0.828861	0.407183	0.606179
ERMARD	73.751	-0.0164495	0.109063	-0.150826	0.880113	0.935936
DLL1	188.753	-0.244084	0.137773	-1.77165	0.0764533	0.247722
FAM120B	513.304	-0.180274	0.0797421	-2.26072	0.0237769	0.141706
PSMB1	792.823	0.337425	0.142043	2.37552	0.0175242	0.122573
TBP	50.5075	-0.0798983	0.115481	-0.691873	0.489017	NA
PDCD2	124.783	0.325677	0.114372	2.84753	0.00440599	0.0706443
LINC03015	21.2819	0.0255479	0.201025	0.127088	0.898871	NA
PRKAR1B	27.1826	-0.191694	0.204352	-0.938058	0.348214	NA
DNAAF5	205.068	-0.0693103	0.0728213	-0.951786	0.341205	0.549086
SUN1	566.084	-0.111552	0.0830876	-1.34258	0.179409	0.389727
ADAP1	25.6207	0.142961	0.159896	0.894086	0.371276	NA
COX19	144.994	0.0640536	0.0844598	0.758391	0.448217	0.640597
C7orf50	294.283	-0.00079296	0.111078	-0.00713875	0.994304	0.996767
MICALL2	65.1404	0.0899228	0.128913	0.697544	0.485462	0.669645
INTS1	47.0211	-0.00442377	0.146931	-0.0301078	0.975981	NA
MAFK	36.6113	-0.0752724	0.209873	-0.358656	0.719852	NA
TMEM184A	59.7932	0.126005	0.164861	0.764315	0.444679	NA
PSMG3	211.927	0.262362	0.134458	1.95126	0.0510257	0.20319
PSMG3-AS1	88.5267	0.192191	0.114837	1.67359	0.0942106	0.277032
MAD1L1	62.8431	-0.287743	0.176164	-1.63339	0.102387	0.289436
MRM2	34.6665	0.196878	0.140674	1.39954	0.161653	NA
NUDT1	38.3757	0.106937	0.228141	0.468734	0.63926	NA
SNX8	58.1133	-0.131562	0.163181	-0.806237	0.420106	NA
EIF3B	111.065	0.0218574	0.0942635	0.231875	0.816635	0.897915
CHST12	54.1847	0.0124217	0.145741	0.0852312	0.932078	NA
LFNG	29.9628	-0.0501357	0.235125	-0.21323	0.831147	NA
BRAT1	44.0445	0.0610251	0.128095	0.476405	0.633786	NA
IQCE	493.136	-0.00655755	0.0811716	-0.0807863	0.935612	0.966582
GNA12	70.7102	-0.136682	0.107007	-1.27732	0.201489	0.413902
CARD11	56.4524	0.0559069	0.305693	0.182886	0.854888	NA
SDK1	3226.01	-0.179349	0.14319	-1.25253	0.210378	0.423514
FOXK1	101.356	-0.0996817	0.162514	-0.613373	0.53963	0.71141
AP5Z1	31.9235	-0.174256	0.124914	-1.39501	0.163012	NA
RNF216P1	108.819	-0.205874	0.0770448	-2.67213	0.00753704	0.0878961
RBAK	55.2698	-0.0478676	0.101293	-0.472564	0.636525	NA
WIPI2	203.677	0.212255	0.0763721	2.77922	0.00544892	0.0778766
TNRC18	212.262	0.0258147	0.128367	0.2011	0.840621	0.910575
ENSG00000272953	25.285	-0.469702	0.162795	-2.88523	0.00391122	NA
FBXL18	78.6992	-0.191668	0.130002	-1.47435	0.140387	0.342025
ACTB	3497.99	0.121096	0.120986	1.00091	0.316869	0.526283
RNF216	242.836	-0.0481012	0.0986377	-0.487655	0.625794	0.774975
CCZ1	139.314	-0.00464739	0.0722347	-0.0643374	0.948702	0.972624
RSPH10B	145.385	-0.10309	0.0946619	-1.08904	0.276137	0.489603
PMS2	36.4607	-0.0570049	0.126421	-0.450914	0.652051	NA
AIMP2	75.1595	0.17721	0.0993363	1.78394	0.074433	0.2451
EIF2AK1	368.993	0.159416	0.0712511	2.23739	0.0252608	0.146779
USP42	144.425	-0.138992	0.0985724	-1.41005	0.158525	0.36303
CYTH3	40.8482	-0.20445	0.144002	-1.41977	0.155674	NA
RAC1	1216.4	0.274487	0.12365	2.21988	0.0264271	0.148885
DAGLB	31.9881	-0.261436	0.159187	-1.64232	0.100524	NA
KDELR2	143.791	0.21416	0.104815	2.04321	0.0410312	0.183846
ZDHHC4	92.4403	0.248344	0.116468	2.1323	0.0329821	0.164897
INTS15	42.522	-0.0206899	0.117529	-0.17604	0.860262	NA
ZNF853	26.6416	-0.0127556	0.217203	-0.0587266	0.95317	NA
ZNF316	32.2094	0.134304	0.154805	0.867567	0.385631	NA
ENSG00000228010	23.2515	-0.088821	0.178677	-0.497104	0.619115	NA
ZNF12	66.5765	-0.000461325	0.107056	-0.00430919	0.996562	0.998055
RSPH10B2	146.659	-0.128307	0.117517	-1.09182	0.274913	0.488978
CCZ1B	153.622	-0.0653156	0.139062	-0.469687	0.638578	0.783614
ENSG00000287860	218.117	-0.0382574	0.192047	-0.199208	0.8421	0.911618
C1GALT1	506.264	-0.113754	0.111427	-1.02089	0.307308	0.5177
COL28A1	667.886	0.20442	0.167336	1.22161	0.221855	0.435573
MIOS-DT	45.3165	-0.178653	0.149051	-1.1986	0.230683	NA
MIOS	103.689	-0.194588	0.0991478	-1.96261	0.049692	0.201483
RPA3	887.43	0.259547	0.145223	1.78724	0.0738992	0.244518
UMAD1	488.958	-0.143681	0.158326	-0.907499	0.364143	0.56937
GLCCI1	546.19	-0.225691	0.0948334	-2.37987	0.0173188	0.121999
ICA1	173.769	0.029806	0.10735	0.277653	0.781279	0.876245
NDUFA4	1495.25	0.208272	0.162371	1.28269	0.1996	0.412257
PHF14	341.49	-0.178067	0.0756977	-2.35234	0.0186555	0.126402
ENSG00000230333	21.7848	-0.252124	0.170469	-1.479	0.13914	NA
TMEM106B	203.047	0.031839	0.0994596	0.32012	0.748877	0.8574
ENSG00000226690	797.587	-0.0836423	0.0722714	-1.15734	0.247135	0.460836
SCIN	419.513	0.0349619	0.076827	0.455073	0.649057	0.789185
ARL4A	257.368	0.0390772	0.144504	0.270422	0.786836	0.879253
ENSG00000229618	27.8026	-0.507133	0.30648	-1.6547	0.0979852	NA
CRPPA	71.6859	-0.474707	0.167843	-2.82827	0.00467997	0.0727388
ANKMY2	161.692	0.0540476	0.0881662	0.613019	0.539864	0.711613
BZW2	155.367	0.133123	0.0807946	1.64767	0.0994209	0.285011
TSPAN13	255.511	0.20787	0.181573	1.14483	0.25228	0.466908
AGR2	2238.22	0.183698	0.147356	1.24663	0.212534	0.425547
AGR3	2972.32	0.268246	0.156384	1.7153	0.0862895	0.265488
AHR	262.65	0.0753843	0.173939	0.433394	0.664729	0.801455
ENSG00000237773	91.7431	0.134966	0.143675	0.939381	0.347535	0.554561
LINC02888	112.643	-0.527658	0.486038	-1.08563	0.277642	0.49068
LINC02889	68.5372	0.107046	0.253626	0.422063	0.672979	0.80801
SNX13	350.393	-0.219422	0.0793768	-2.76431	0.00570426	0.0791531
HDAC9	476.183	-0.0698183	0.271033	-0.257601	0.796715	0.885416
POLR1F	67.7467	0.202435	0.17525	1.15512	0.24804	0.462039
ENSG00000243004	45.2312	-0.454981	0.268982	-1.69149	0.0907437	NA
MACC1	672.476	-0.223773	0.130428	-1.71568	0.0862205	0.265367
GIRGL	74.8445	0.222492	0.150269	1.48062	0.138707	0.339448
ITGB8-AS1	128.052	0.387276	0.154651	2.5042	0.0122729	0.105277
ITGB8	620.823	-0.208852	0.107724	-1.93876	0.0525305	0.205645
SP4	45.2629	-0.29718	0.132664	-2.2401	0.0250842	NA
DNAH11	4727.7	-0.103993	0.139783	-0.74396	0.456901	0.646883
CDCA7L	123.949	0.0946283	0.132058	0.716568	0.473641	0.659468
STEAP1B	126.239	0.0185825	0.192844	0.0963602	0.923234	0.960739
TOMM7	1596.86	0.168552	0.183256	0.919763	0.357696	0.563904
KLHL7	144.293	-0.117889	0.10432	-1.13007	0.258446	0.472225
NUP42	118.823	-0.0691939	0.0837096	-0.826595	0.408467	0.607712
MALSU1	121.169	0.222352	0.136057	1.63425	0.102206	0.289268
IGF2BP3	82.5473	-0.331095	0.413191	-0.801312	0.422951	0.619197
CEP112	810.756	-0.33138	0.0877193	-3.77773	0.000158265	0.0172437
CCDC126	123.692	0.0857533	0.0929316	0.922757	0.356134	0.562137
ENSG00000234286	26.822	0.177871	0.163815	1.0858	0.277566	NA
FAM221A	329.511	0.0540359	0.0796273	0.67861	0.497385	0.679459
STK31	52.9767	-0.310581	0.166093	-1.86992	0.0614944	NA
ENSG00000287523	31.0876	0.647131	0.311599	2.0768	0.0378196	NA
OSBPL3	736.879	-0.14528	0.0939408	-1.54651	0.121982	0.316507
CYCS	219.119	0.245412	0.129679	1.89245	0.0584304	0.217593
ENSG00000260951	88.1738	-0.254041	0.152703	-1.66363	0.096186	0.280081
NFE2L3	38.4023	0.0039629	0.263297	0.0150511	0.987991	NA
HNRNPA2B1	1674.79	0.0424135	0.0819696	0.51743	0.604856	0.760158
CBX3	481.937	0.243568	0.108938	2.23585	0.0253616	0.146927
SKAP2	248.44	-0.36396	0.124654	-2.91976	0.00350299	0.0628843
HOTAIRM1	133.99	-0.663449	0.250909	-2.64418	0.00818894	0.0907619
HIBADH	497.529	-0.263194	0.103527	-2.54227	0.0110137	0.100272
TAX1BP1	2146.65	0.15455	0.0954469	1.61922	0.105399	0.293359
JAZF1	789.803	-0.395971	0.128886	-3.07226	0.00212446	0.0522548
CPVL	66.3595	-0.304379	0.165341	-1.84092	0.0656329	0.228905
CHN2	1077.54	-0.282399	0.115869	-2.43723	0.0148001	0.114293
PRR15-DT	288.403	-0.418665	0.140988	-2.96952	0.00298267	0.0593513
PRR15	512.874	0.195268	0.100466	1.94363	0.05194	0.204621
ENSG00000288973	20.6315	-0.191167	0.166407	-1.14879	0.250641	NA
DPY19L2P3	49.6893	-0.0812162	0.126609	-0.641475	0.521214	NA
WIPF3	89.4624	0.588535	0.297926	1.97544	0.0482182	0.197486
SCRN1	127.243	0.033114	0.10221	0.323981	0.745952	0.855372
FKBP14	32.0715	-0.0191688	0.193422	-0.0991035	0.921056	NA
PLEKHA8	43.1892	0.0588688	0.171217	0.343825	0.730978	NA
MTURN	224.825	0.222312	0.0855578	2.59838	0.00936655	0.0945576
ZNRF2	188.091	-0.104187	0.0902962	-1.15384	0.248566	0.462496
LINC01176	29.7998	-0.11523	0.154737	-0.744681	0.456464	NA
NOD1	39.2719	-0.355347	0.13833	-2.56884	0.010204	NA
GGCT	183.515	0.246805	0.155552	1.58664	0.112595	0.303728
GARS1-DT	229.818	-0.0995235	0.125724	-0.791603	0.428592	0.62458
GARS1	92.7426	0.0269369	0.082358	0.327071	0.743614	0.854063
MINDY4	286.471	-0.0149617	0.0913018	-0.16387	0.869833	0.92955
LSM5	488.878	0.154773	0.131304	1.17874	0.238502	0.45193
AVL9	221.857	-0.238135	0.109616	-2.17245	0.0298218	0.157706
KBTBD2	69.071	-0.10762	0.11107	-0.968942	0.332574	0.541657
RP9P	56.7949	-0.121327	0.139745	-0.868201	0.385284	NA
FKBP9	128.005	-0.0785609	0.104116	-0.754551	0.450519	0.642116
NT5C3A	366.615	0.0365045	0.0868888	0.420129	0.674391	0.809051
RP9	49.5519	-0.0305543	0.170198	-0.179523	0.857527	NA
BBS9	2421.45	-0.152652	0.12874	-1.18574	0.235726	0.449252
DPY19L1	179.938	-0.223549	0.125265	-1.7846	0.0743255	0.244909
HERPUD2	114.12	-0.191901	0.0926492	-2.07126	0.0383344	0.177683
HERPUD2-AS1	27.3255	0.208342	0.128276	1.62417	0.104339	NA
SEPTIN7-DT	24.6172	-0.245293	0.155519	-1.57725	0.114737	NA
SEPTIN7	797.688	0.117527	0.11759	0.999467	0.317569	0.527004
EEPD1	98.2999	-0.0717857	0.179275	-0.400421	0.688846	0.820481
MATCAP2	207.622	-0.0888011	0.0770149	-1.15304	0.248895	0.462857
ELMO1	38.5021	0.240911	0.300816	0.800859	0.423214	NA
EPDR1	63.8372	-0.270214	0.185101	-1.45982	0.14434	0.345439
STARD3NL	88.5305	0.160417	0.120163	1.33499	0.18188	0.392055
VPS41	202.997	-0.0599214	0.0861897	-0.695227	0.486913	0.670814
YAE1	66.4533	0.0672582	0.130412	0.515738	0.606038	0.760665
RALA	164.119	-0.00682522	0.068332	-0.0998832	0.920437	0.959107
LINC00265	96.3645	-0.360909	0.131464	-2.74532	0.00604527	0.0801758
CDK13	598.343	-0.162541	0.0758984	-2.14156	0.0322287	0.16398
MPLKIP	297.733	0.164075	0.139436	1.1767	0.239315	0.452988
GLI3	114.987	-0.234985	0.204606	-1.14848	0.250771	0.465278
ENSG00000290065	88.2185	-0.0562023	0.185231	-0.303417	0.761572	0.864266
PSMA2	464.816	0.320534	0.132581	2.41764	0.0156216	0.1163
MRPL32	97.6832	0.320208	0.158289	2.02293	0.0430804	0.187262
ENSG00000232006	34.232	-0.0438405	0.241666	-0.181409	0.856046	NA
STK17A	245.64	-0.0334202	0.12367	-0.270237	0.786978	0.879253
COA1	328.256	-0.0724769	0.069157	-1.048	0.294637	0.506359
BLVRA	180.382	0.313119	0.160709	1.94835	0.0513726	0.203674
MRPS24	354.044	0.391356	0.15675	2.49669	0.0125359	0.106442
BABAM2	462.523	-0.331278	0.097868	-3.38494	0.000711929	0.0320734
UBE2D4	49.4302	-0.0388905	0.110238	-0.352785	0.724249	NA
DBNL	73.1948	0.143845	0.114972	1.25113	0.210887	0.423869
POLM	24.4339	-0.105278	0.168365	-0.625299	0.531775	NA
POLD2	244.304	0.0488888	0.142706	0.342585	0.731911	0.846685
YKT6	29.4293	0.222579	0.157024	1.41748	0.156342	NA
NUDCD3	181.586	-0.119675	0.10096	-1.18537	0.23587	0.449335
DDX56	66.3028	0.113831	0.101199	1.12483	0.260662	0.474594
TMED4	311.573	0.354365	0.125336	2.82733	0.00469383	0.0727388
OGDH	229.629	-0.205654	0.0925657	-2.22171	0.026303	0.148323
ZMIZ2	101.573	0.0466411	0.118205	0.394578	0.693154	0.823336
PPIA	785.246	0.132062	0.133668	0.987984	0.32316	0.533547
H2AZ2	430.692	0.0894683	0.113213	0.790266	0.429373	0.625001
PURB	105.462	0.00115465	0.0951276	0.0121379	0.990316	0.995212
CCM2	110.659	-0.139704	0.146275	-0.955074	0.33954	0.547792
TBRG4	33.5105	0.215007	0.185279	1.16045	0.245866	NA
ENSG00000291207	70.1051	-0.229756	0.139218	-1.65033	0.0988756	0.28418
ENSG00000291208	21.6492	-0.289826	0.177375	-1.63397	0.102266	NA
TNS3	70.1034	-0.172549	0.304621	-0.566439	0.571095	0.735469
HUS1	29.7512	-0.0608102	0.13077	-0.465015	0.641921	NA
C7orf57	542.845	0.17803	0.126877	1.40317	0.160567	0.365612
ABCA13	5983.65	-0.154952	0.186874	-0.82918	0.407003	0.606113
ZPBP	46.9431	-0.0563326	0.169271	-0.332794	0.739289	NA
COBL	586.096	-0.22123	0.112556	-1.96551	0.0493557	0.200477
SEC61G	719.426	0.0518409	0.200221	0.258918	0.795698	0.884893
SEC61G-DT	30.4847	0.00813454	0.189437	0.0429406	0.965749	NA
EGFR	347.732	-0.42241	0.168025	-2.51398	0.0119379	0.103299
LANCL2	105.772	-0.121572	0.122173	-0.995077	0.319699	0.529107
VOPP1	289.174	0.0141322	0.114637	0.123278	0.901887	0.947392
STK3	490.528	-0.329949	0.0771667	-4.2758	1.9e-05	0.0067616
NIPSNAP2	577.319	-0.0373522	0.108988	-0.342718	0.731811	0.846679
MRPS17	92.2161	0.377075	0.174921	2.15568	0.0311083	0.160248
PSPH	152.149	0.00530072	0.0797993	0.0664257	0.947039	0.971608
CCT6A	427.326	0.212476	0.119744	1.77442	0.0759942	0.247044
SUMF2	208.65	0.0686716	0.123032	0.558159	0.576736	0.739766
PHKG1	57.2795	0.0136777	0.248573	0.0550249	0.956119	NA
CHCHD2	2109.53	0.276654	0.156067	1.77266	0.0762849	0.2474
LINC02848	32.8614	0.0971504	0.137296	0.7076	0.479193	NA
ZNF727	43.995	-0.241694	0.143143	-1.68848	0.0913183	NA
ZNF736	95.7896	-0.283538	0.0955545	-2.96729	0.00300438	0.0594466
ZNF680	140.303	-0.190709	0.119887	-1.59074	0.111667	0.302466
ZNF107	58.3622	-0.120907	0.123029	-0.982749	0.325731	NA
ZNF138	68.6807	-0.150925	0.105175	-1.435	0.151287	0.354321
ZNF273	606.363	-0.0980876	0.0770186	-1.27356	0.202821	0.414906
ZNF117	47.6577	-0.0401183	0.126088	-0.318177	0.750351	NA
ERV3-1	29.6929	-0.0256568	0.142762	-0.179718	0.857374	NA
CCT6P3	47.3782	-0.296384	0.131981	-2.24567	0.0247254	NA
INTS4P1	38.6753	-0.224608	0.240803	-0.932749	0.350949	NA
ENSG00000289108	209.394	-0.238006	0.147275	-1.61607	0.106079	0.294485
ZNF92	29.7693	0.0939225	0.163004	0.576198	0.564481	NA
LINC03006	242.357	-0.253255	0.089764	-2.82134	0.00478237	0.0731653
ENSG00000291124	49.4502	-0.289043	0.134002	-2.15701	0.0310053	NA
VKORC1L1	137.748	-0.230959	0.117867	-1.95949	0.0500552	0.202066
GUSB	63.3902	0.120341	0.112596	1.06879	0.285167	0.497282
ASL	210.688	0.113195	0.124172	0.911592	0.361983	0.567747
CRCP	171.576	-0.0341938	0.085563	-0.399633	0.689427	0.820812
ENSG00000234185	41.7694	-0.28465	0.133802	-2.12739	0.0333873	NA
ZNF529	112.232	-0.329248	0.103587	-3.17848	0.00148049	0.0456135
LINC00174	384.742	-0.240558	0.0824215	-2.91863	0.00351568	0.0629851
LINC03011	38.3528	0.388322	0.199622	1.94528	0.0517408	NA
ENSG00000291136	175.659	-0.114049	0.118961	-0.958711	0.337704	0.545744
KCTD7	35.8716	-0.136516	0.121288	-1.12555	0.260357	NA
ENSG00000226824	99.0066	-0.0783649	0.121467	-0.645153	0.518828	0.69622
RABGEF1	303.552	-0.159431	0.0882329	-1.80693	0.0707736	0.239075
ENSG00000272831	133.139	0.263279	0.196286	1.34131	0.17982	0.390042
ENSG00000289177	27.1193	-0.475951	0.228504	-2.0829	0.0372601	NA
LINC02604	50.1127	-0.0716903	0.16035	-0.447087	0.654812	NA
TMEM248	197.339	0.123102	0.101305	1.21517	0.224303	0.438461
SBDS	86.7887	0.26029	0.172757	1.50668	0.131891	0.330333
TYW1	212.051	-0.222532	0.0913868	-2.43505	0.0148896	0.114465
PMS2P4	207.415	-0.0667284	0.0888532	-0.750997	0.452655	0.643821
STAG3L4	98.8271	-0.151101	0.107329	-1.40783	0.159182	0.363703
AUTS2	713.14	-0.260036	0.121666	-2.13729	0.0325741	0.164421
CALN1	25.1799	-0.40798	0.16137	-2.52822	0.0114642	NA
MIR99AHG	883.162	-0.328288	0.102147	-3.21388	0.00130956	0.0428688
SBDSP1	32.4489	-0.0879129	0.192102	-0.457637	0.647214	NA
POM121	136.873	-0.121299	0.101941	-1.1899	0.234085	0.448236
NSUN5P2	27.8864	-0.000970251	0.147202	-0.00659128	0.994741	NA
ENSG00000290832	56.577	-0.0486676	0.116965	-0.416088	0.677346	NA
NSUN5	51.5646	0.214341	0.1508	1.42136	0.155213	NA
BAZ1B	283.347	-0.00736523	0.0750329	-0.09816	0.921805	0.959859
BCL7B	77.6052	0.0059535	0.100842	0.0590378	0.952922	0.975042
TBL2	31.59	0.17379	0.134517	1.29196	0.19637	NA
DNAJC30	55.1413	0.366184	0.158632	2.30838	0.0209781	NA
BUD23	476.689	0.227818	0.106204	2.14509	0.0319457	0.163193
ABHD11	159.615	0.211514	0.159147	1.32905	0.183832	0.394514
CLDN3	644.114	0.371059	0.229607	1.61606	0.106081	0.294485
CLDN4	743.259	0.107372	0.102086	1.05178	0.292902	0.503962
METTL27	331.336	0.226	0.15397	1.46782	0.142154	0.343765
ELN	77.7815	-0.131389	0.202112	-0.65008	0.515641	0.692817
ELN-AS1	584.397	0.328691	0.16203	2.02858	0.0425013	0.186192
EIF4H	186.647	0.12921	0.0790886	1.63374	0.102314	0.289436
RFC2	28.266	0.152844	0.162543	0.940326	0.34705	NA
GTF2IRD1	189.994	-0.202916	0.157035	-1.29217	0.196298	0.408469
GTF2I	526.433	-0.0833125	0.0643049	-1.29559	0.195118	0.406965
GTF2I-AS1	67.353	-0.0358512	0.145465	-0.24646	0.805326	0.891757
GTF2IRD2	166.811	-0.147627	0.0952045	-1.55063	0.120989	0.315816
ENSG00000290833	73.566	-0.184544	0.139138	-1.32633	0.184729	0.395254
CASTOR2	34.7774	-0.0443544	0.154007	-0.288001	0.773346	NA
RCC1L	56.9652	-0.0759134	0.152332	-0.498342	0.618243	NA
GTF2IRD2B	223.385	-0.235598	0.0870712	-2.7058	0.00681393	0.0839079
GTF2IP1	43.9694	0.273073	0.174148	1.56805	0.116869	NA
ENSG00000290834	71.4026	0.0245405	0.209274	0.117265	0.90665	0.95058
NSUN5P1	52.2883	-0.279413	0.139975	-1.99617	0.0459155	NA
POM121C	120.995	-0.0815998	0.0945586	-0.862955	0.388162	0.590262
HIP1	115.713	-0.276853	0.102837	-2.69215	0.00709937	0.0855316
RHBDD2	154.419	0.114035	0.121902	0.935467	0.349547	0.555848
POR	415.252	0.0915667	0.0879678	1.04091	0.297917	0.508853
TMEM120A	31.3494	0.0301682	0.152315	0.198064	0.842995	NA
STYXL1	341.797	0.0369757	0.106029	0.348731	0.727291	0.844567
MDH2	440.33	0.269821	0.121213	2.226	0.0260141	0.147675
HSPB1	401.671	0.101347	0.117698	0.86108	0.389194	0.590938
YWHAG	196.145	-0.105386	0.111934	-0.941505	0.346446	0.553518
DTX2	217.562	-0.082139	0.14336	-0.572957	0.566674	0.73291
LINC03009	382.31	-0.317112	0.119225	-2.65977	0.00781932	0.0893321
POMZP3	32.19	-0.0719531	0.135298	-0.531811	0.594857	NA
SPDYE17	33.4219	-0.224748	0.157316	-1.42864	0.153108	NA
SPDYE18	85.8883	0.0041268	0.17306	0.023846	0.980975	0.990318
ENSG00000291121	103.09	-0.123272	0.119116	-1.03489	0.300721	0.511679
CCDC146	4713.29	0.0142095	0.0581107	0.244525	0.806824	0.89275
ENSG00000250990	33.5039	-0.109759	0.179821	-0.610376	0.541613	NA
GSAP	107.56	-0.134366	0.141056	-0.952568	0.340809	0.548845
PTPN12	167.458	-0.200792	0.1065	-1.88537	0.0593796	0.219112
APTR	131.446	-0.13751	0.107024	-1.28485	0.198843	0.411217
RSBN1L	371.848	-0.0295911	0.05506	-0.537434	0.590968	0.750425
TMEM60	52.4599	0.296847	0.142473	2.08353	0.0372026	NA
PHTF2	149.388	-0.00643398	0.141005	-0.0456296	0.963605	0.981404
DDX3ILA1	170.371	-0.0917669	0.16022	-0.572756	0.56681	0.732918
MAGI2	524.6	0.011933	0.159213	0.0749497	0.940255	0.967753
MAGI2-AS3	67.1884	0.26699	0.140918	1.89464	0.0581396	0.216873
GNAI1	199.496	-0.290071	0.123248	-2.35355	0.018595	0.126101
SEMA3C	979.88	-0.192521	0.0865383	-2.22469	0.0261023	0.147765
CACNA2D1	34.0424	-0.113733	0.214979	-0.529043	0.596775	NA
TAF1	246.113	-0.32798	0.0983836	-3.33368	0.000857038	0.0366878
RPTOR	171.519	-0.32749	0.0961878	-3.40469	0.000662387	0.0318617
SEMA3A	496.727	-0.225008	0.0850568	-2.64539	0.00815966	0.0907037
ELAPOR2	36.5765	-0.0296641	0.250192	-0.118565	0.90562	NA
KLHDC1	103.809	-0.327383	0.0935342	-3.50014	0.000465009	0.0272437
TMEM243	148.49	0.159245	0.139621	1.14055	0.254056	0.468249
TP53TG1	447.43	0.220019	0.138963	1.5833	0.113354	0.305017
CROT	122.571	0.0105403	0.127265	0.082822	0.933993	0.965886
SLC25A40	74.7027	-0.13556	0.106283	-1.27546	0.202145	0.414321
DBF4	32.2836	0.147841	0.162232	0.911292	0.362142	NA
ADAM22	37.2736	-0.420415	0.178017	-2.36165	0.0181936	NA
SRI	2004.72	0.225193	0.176713	1.27434	0.202541	0.414594
ENSG00000228113	47.7895	-0.429334	0.170394	-2.51965	0.0117472	NA
STEAP4	38.4641	-0.476368	0.286499	-1.66272	0.0963678	NA
ENSG00000233420	79.1701	-0.445485	0.17167	-2.595	0.00945908	0.0948464
STEAP2-AS1	42.341	-0.589774	0.212952	-2.76951	0.00561403	NA
STEAP2	65.1402	-0.200336	0.142001	-1.4108	0.158302	0.362998
CFAP69	1118.34	-0.1839	0.0789015	-2.33075	0.0197663	0.129609
ENSG00000225498	73.6855	-0.335849	0.189469	-1.77258	0.0762985	0.2474
GTPBP10	109.343	-0.21337	0.097173	-2.19577	0.0281082	0.152817
CLDN12	111.173	0.00123149	0.0981126	0.0125518	0.989985	0.995212
CDK14	222.628	-0.190671	0.152149	-1.25319	0.210136	0.423389
ENSG00000235450	21.9222	-0.106265	0.199085	-0.533769	0.593501	NA
MTERF1	112.484	-0.210114	0.140464	-1.49585	0.134691	0.334071
AKAP9	2536.76	0.103944	0.0789356	1.31682	0.1879	0.399261
CYP51A1	130.505	-0.422581	0.177536	-2.38025	0.0173008	0.121969
KRIT1	301.131	-0.174809	0.0598454	-2.92101	0.00348898	0.0628671
ANKIB1	356.873	-0.156332	0.0762138	-2.05123	0.0402444	0.183245
GATAD1	205.763	0.00252127	0.0841607	0.0299578	0.976101	0.987939
ENSG00000244055	38.6494	-0.16883	0.1684	-1.00255	0.316077	NA
PEX1	139.846	0.0649717	0.0811213	0.800921	0.423177	0.61939
RBM48	44.4841	0.159113	0.121735	1.30704	0.191199	NA
FAM133B	268.777	-0.113561	0.067017	-1.69451	0.0901676	0.270503
CDK6	160.657	-0.199737	0.221655	-0.901116	0.367526	0.572409
SAMD9	148.708	0.173675	0.271192	0.640415	0.521903	0.698267
SAMD9L	95.271	0.0925922	0.265306	0.349001	0.727088	0.844508
VPS50	148.991	-0.164357	0.0902919	-1.82028	0.0687163	0.235247
BET1	75.8297	0.313344	0.119174	2.62931	0.0085558	0.0917404
CASD1	289.609	-0.119354	0.0812054	-1.46978	0.141623	0.343455
SGCE	46.6136	-0.0417349	0.241	-0.173174	0.862515	NA
PPP1R9A	412.161	-0.136926	0.11695	-1.17081	0.241674	0.455229
PPP1R9A-AS1	34.0165	0.0103682	0.161373	0.0642502	0.948771	NA
PON2	158.257	-0.019305	0.0809694	-0.238423	0.811553	0.895327
ASB4	47.4156	-0.0777382	0.126942	-0.612392	0.540279	NA
PDK4-AS1	47.9198	-0.0618091	0.140925	-0.438596	0.660954	NA
PDK4	80.2484	0.0286276	0.273346	0.10473	0.91659	0.956778
SLC25A13	275.239	-0.254816	0.107516	-2.37003	0.0177868	0.123279
SEM1	1542.17	0.190007	0.155602	1.2211	0.222047	0.435581
SDHAF3	114.636	0.226772	0.131963	1.71844	0.085716	0.264363
ENSG00000284707	216.865	-0.0640155	0.0749394	-0.85423	0.392978	0.593869
LMTK2	156.122	-0.157025	0.140099	-1.12082	0.262366	0.476368
TECPR1	41.9549	0.0879828	0.182818	0.481259	0.630332	NA
BRI3	880.486	0.101441	0.140126	0.723927	0.469111	0.656032
BAIAP2L1	1136.5	-0.00652035	0.124418	-0.0524069	0.958204	0.978311
TRRAP	206.392	-0.168967	0.082083	-2.0585	0.0395426	0.18172
SMURF1	736.802	-0.184648	0.120618	-1.53085	0.125807	0.321614
KPNA7	96.3026	0.123578	0.153946	0.802738	0.422126	0.618491
ENSG00000284523	25.2384	-0.213769	0.150517	-1.42023	0.155541	NA
ARPC1A	387.714	0.173593	0.0984889	1.76256	0.0779744	0.250055
ARPC1B	377.18	0.389011	0.136827	2.84309	0.00446782	0.0709118
PDAP1	268.03	0.229987	0.124214	1.85153	0.0640929	0.226311
BUD31	375.035	0.342924	0.120491	2.84605	0.00442649	0.0706443
PTCD1	42.9672	-0.0853943	0.125659	-0.679571	0.496776	NA
CPSF4	23.824	-0.170445	0.157498	-1.0822	0.279162	NA
ATP5MF	629.369	0.345401	0.192808	1.79142	0.0732252	0.243057
ZNF789	67.8083	-0.262255	0.0963036	-2.72321	0.00646508	0.0827698
ZNF394	67.666	-0.105987	0.158805	-0.667405	0.504513	0.685213
ZKSCAN5	30.9241	-0.0744693	0.124088	-0.600133	0.548418	NA
FAM200A	61.0472	-0.0713	0.109459	-0.651383	0.514799	0.692337
ZNF655	138.727	-0.124925	0.103468	-1.20738	0.227287	0.440783
ZSCAN25	26.0532	-0.183865	0.130388	-1.41014	0.158498	NA
TRIM4	104.457	-0.0496765	0.109569	-0.453383	0.650273	0.790232
ZKSCAN1	964.521	-0.068815	0.111187	-0.61891	0.535976	0.708791
ZSCAN21	42.5992	-0.22193	0.135328	-1.63995	0.101016	NA
ZNF3	212.33	-0.0338379	0.114426	-0.295719	0.767445	0.867307
COPS6	227.378	0.186856	0.130349	1.4335	0.151714	0.354836
AP4M1	143.185	0.0890376	0.0986339	0.902707	0.366681	0.571591
TAF6	91.2725	0.102009	0.127906	0.79753	0.425143	0.621079
LAMTOR4	475.134	0.22815	0.160783	1.41899	0.155901	0.359635
STAG3	63.6608	0.233905	0.190441	1.22823	0.219361	0.433753
CASTOR3P	267.36	0.0482646	0.115789	0.416832	0.676801	0.81091
ENSG00000291178	92.9966	-0.062725	0.120442	-0.520792	0.602512	0.759369
SPDYE3	27.2123	0.0352525	0.186571	0.188949	0.850133	NA
MRPL45P2	76.537	-0.327291	0.0994361	-3.29147	0.000996649	0.0387518
PILRB	108.515	0.079638	0.146547	0.543429	0.586834	0.746937
PILRA	21.1553	0.0155107	0.242996	0.0638313	0.949105	NA
ZCWPW1	154.093	0.0382619	0.114788	0.333328	0.738887	0.851106
MEPCE	54.7442	-0.0251485	0.1422	-0.176854	0.859623	NA
PPP1R35	138.678	0.252686	0.141836	1.78154	0.0748248	0.245754
TSC22D4	41.6528	0.332451	0.15349	2.16594	0.0303156	NA
AGFG2	26.7539	-0.189082	0.205055	-0.922105	0.356474	NA
LRCH4	41.27	0.0373193	0.113159	0.329796	0.741554	NA
PCOLCE	20.3089	0.091353	0.189491	0.482098	0.629736	NA
MOSPD3	79.1362	0.423617	0.163147	2.59654	0.00941692	0.0947144
GNB2	545.452	0.193573	0.116777	1.65762	0.0973935	0.281556
GIGYF1	74.8355	-0.0235022	0.128169	-0.183369	0.854509	0.919906
PCBD2	277.084	-0.324938	0.0942484	-3.44767	0.000565436	0.0297019
SLC12A9	34.548	-0.0825666	0.162425	-0.508338	0.611216	NA
TRIP6	38.3375	0.0026215	0.179375	0.0146147	0.98834	NA
SRRT	88.3228	0.00346194	0.111086	0.0311644	0.975138	0.987336
MUC12	171.613	0.458459	0.274439	1.67053	0.0948146	0.277981
MUC12-AS1	287.695	0.353504	0.216099	1.63584	0.101873	0.288725
TRIM56	520.403	0.107417	0.0978198	1.09811	0.272155	0.485722
MBTD1	133.285	-0.323603	0.096414	-3.35639	0.000789662	0.0342983
PLOD3	26.7943	-0.0889195	0.175093	-0.507841	0.611565	NA
ZNHIT1	427.731	0.168428	0.120388	1.39904	0.1618	0.367443
FIS1	661.515	0.275601	0.183222	1.50419	0.132533	0.331202
IFT22	682.971	0.371698	0.169451	2.19355	0.028268	0.153149
CUX1	609.468	-0.127619	0.0908761	-1.40431	0.160225	0.365245
PRKRIP1	164.739	-0.0826996	0.100745	-0.820878	0.411716	0.609664
ORAI2	235.215	0.259834	0.0960739	2.70453	0.00684017	0.0839079
ALKBH4	24.3302	0.033512	0.176123	0.190276	0.849093	NA
LRWD1	286.734	0.350272	0.137471	2.54797	0.0108352	0.0998276
POLR2J	365.885	0.288046	0.143255	2.01072	0.0443546	0.189508
POLR2J3	184.554	-0.147482	0.0962055	-1.53299	0.125277	0.320999
ENSG00000279168	52.0161	0.0376985	0.180675	0.208653	0.834719	NA
UPK3BL1	45.7304	0.0407751	0.131759	0.309468	0.756965	NA
ENSG00000286830	729.568	-0.100138	0.0749802	-1.33553	0.181704	0.392025
FAM185A	115.133	-0.0591634	0.123287	-0.479885	0.631309	0.779182
FBXL13	1309.41	-0.199995	0.0725225	-2.7577	0.00582103	0.0791531
LRRC17	25.3798	0.00293801	0.148748	0.0197515	0.984242	NA
ARMC10	125.651	0.0226662	0.0839208	0.27009	0.787091	0.879253
NAPEPLD	65.6153	-0.286596	0.115864	-2.47356	0.0133773	0.109679
ENSG00000289956	73.0069	-0.169599	0.14753	-1.14959	0.250314	0.464624
DPY19L2P2	360.904	-0.15221	0.118994	-1.27914	0.200848	0.413109
PMPCB	171.693	-0.0139024	0.101322	-0.13721	0.890865	0.941068
DNAJC2	208.521	0.170426	0.10733	1.58788	0.112315	0.303641
PSMC2	158.896	0.127606	0.0874112	1.45983	0.144336	0.345439
SLC26A5	91.8177	-0.537731	0.18575	-2.89492	0.00379252	0.0654429
NCAPD3	81.1675	-0.323001	0.0979402	-3.29794	0.000973976	0.0387518
KMT2E	690.44	-0.156252	0.0679358	-2.3	0.0214484	0.1354
LINC01004	377.365	-0.344568	0.111818	-3.08151	0.00205952	0.0518163
KMT2E-AS1	54.0293	-0.112696	0.136642	-0.824752	0.409512	NA
SRPK2	1178.33	-0.183	0.0977104	-1.87288	0.0610843	0.22214
PUS7	74.4264	0.0425611	0.129884	0.327686	0.743149	0.853807
RINT1	151.371	0.0974111	0.094332	1.03264	0.301772	0.512685
EFCAB10	912.831	0.226142	0.114384	1.97705	0.0480363	0.197468
ATXN7L1	450.446	-0.298362	0.116235	-2.56688	0.0102617	0.0982475
CDHR3	5085.18	-0.0843828	0.141219	-0.59753	0.550154	0.720377
SYPL1	346.194	0.109225	0.137232	0.795918	0.42608	0.622141
NAMPT	131.22	0.071255	0.105934	0.672635	0.501179	0.682353
PRKAR2B	39.1398	-0.0671981	0.151092	-0.444749	0.656501	NA
HBP1	126.777	0.111948	0.100573	1.1131	0.265666	0.479135
COG5	478.928	-0.243645	0.10084	-2.41615	0.0156855	0.116599
DUS4L	61.9682	0.0753407	0.139263	0.540998	0.588509	0.748156
BCAP29	153.017	0.163294	0.12945	1.26144	0.20715	0.419028
CBLL1	80.2336	0.062605	0.108068	0.579314	0.562377	0.729836
DLD	148.138	0.199664	0.104718	1.90668	0.056562	0.213402
PNPLA8	167.546	0.0340084	0.0735844	0.462168	0.643961	0.786467
THAP5	82.1684	0.243188	0.121117	2.00787	0.044657	0.189824
DNAJB9	44.3982	0.494483	0.153764	3.21585	0.00130057	NA
ENSG00000226965	73.17	-0.447987	0.212166	-2.11149	0.0347302	0.169817
IMMP2L	907.831	-0.394424	0.140763	-2.80205	0.00507789	0.0757036
DOCK4	1179.09	-0.317299	0.1548	-2.04974	0.0403897	0.183391
ZNF277	126.785	-0.106926	0.0918898	-1.16364	0.244571	0.458069
ZNF277-AS1	17.2936	0.183873	0.232409	0.791163	0.428849	NA
IFRD1	83.3326	-0.307741	0.190021	-1.61951	0.105338	0.293359
LINC03076	39.7143	-0.123881	0.178872	-0.692566	0.488582	NA
TMEM168	127.368	-0.285877	0.0996463	-2.86891	0.00411886	0.0684867
BMT2	117.987	-0.189606	0.123972	-1.52943	0.126158	0.322419
SMIM30	132.95	0.143066	0.159417	0.897428	0.369491	0.573861
FOXP2	2877.48	-0.324244	0.123767	-2.61979	0.00879834	0.0919956
MDFIC	255.004	-0.15035	0.0937648	-1.60348	0.108828	0.298984
LINC01393	26.6624	0.00125424	0.218465	0.00574113	0.995419	NA
LINC01392	515.444	-0.132952	0.108192	-1.22884	0.21913	0.433489
TES	228.431	0.0473469	0.132581	0.357117	0.721004	0.841502
MET	169.019	-0.0833209	0.16038	-0.519523	0.603396	0.759706
CAPZA2	315.548	0.139791	0.0838164	1.66783	0.0953498	0.279275
ST7	51.2693	-0.0352186	0.165534	-0.212757	0.831516	NA
LSM8	241.832	0.0733959	0.151876	0.483263	0.628909	0.777751
KCND2	154.031	-0.340592	0.315581	-1.07925	0.280474	0.492854
ING3	69.4242	-0.0356085	0.107997	-0.329719	0.741612	0.852949
FAM3C	309.819	-0.159711	0.11931	-1.33862	0.180693	0.391458
PTPRZ1	180.449	-0.339041	0.283599	-1.19549	0.231894	0.445459
AASS	58.7537	-0.181652	0.145353	-1.24973	0.211398	NA
CADPS2	517.434	-0.164584	0.127718	-1.28865	0.19752	0.409811
ENSG00000240499	31.5654	0.0209745	0.147759	0.14195	0.887119	NA
IQUB	931.772	-0.084038	0.0847981	-0.991036	0.321668	0.531576
NDUFA5	385.64	0.30063	0.127969	2.34924	0.0188118	0.126798
WASL	292.639	0.0229829	0.0818589	0.280763	0.778892	0.874914
WASL-DT	66.0348	0.177392	0.17024	1.04201	0.297408	0.508255
POT1	74.8879	-0.165771	0.0931718	-1.77919	0.0752081	0.246265
POT1-AS1	21.3641	-0.15089	0.164098	-0.919514	0.357827	NA
ZNF800	184.385	-0.0220786	0.0748984	-0.29478	0.768162	0.867653
ARF5	177.853	0.138819	0.278294	0.498819	0.617907	0.769165
SND1	350.837	-0.147044	0.140389	-1.0474	0.294915	0.506447
LRRC4	212.725	0.142576	0.105978	1.34534	0.178515	0.38882
RBM28	99.507	-0.154582	0.0947459	-1.63154	0.102777	0.290017
HILPDA	146.67	0.0736361	0.14266	0.516163	0.60574	0.760422
METTL2B	98.8059	-0.0596363	0.0984077	-0.606013	0.544506	0.715525
CALU	128.576	0.0846608	0.115419	0.733509	0.463248	0.651621
CCDC136	43.3472	-0.015784	0.223789	-0.0705305	0.943771	NA
ATP6V1F	520.353	0.39458	0.154422	2.55521	0.0106124	0.0991373
IRF5	25.2779	0.022528	0.151856	0.148351	0.882066	NA
TNPO3	257.164	-0.128481	0.0760909	-1.68852	0.0913122	0.272428
AHCYL2	684.228	-0.121828	0.145452	-0.837584	0.402264	0.602584
SMKR1	115.841	0.255438	0.171303	1.49115	0.135922	0.336087
ENSG00000273329	48.8822	-0.107242	0.202126	-0.530571	0.595716	NA
NRF1	455.462	-0.129351	0.0955803	-1.35333	0.175952	0.385595
UBE2H	1726.36	0.143752	0.163806	0.87757	0.380177	0.583839
ZC3HC1	36.8345	-0.0872749	0.149677	-0.583088	0.559834	NA
KLHDC10	494.286	-0.148737	0.0667581	-2.228	0.0258806	0.147435
TMEM209	73.7799	-0.141889	0.130168	-1.09004	0.275694	0.489389
CEP41	247.65	-0.0418181	0.0707719	-0.590887	0.554596	0.723859
COPG2	140.077	-0.0301899	0.0931323	-0.324161	0.745816	0.85535
LINC-PINT	1800.78	-0.146093	0.142587	-1.02459	0.305558	0.51626
LINC00513	152.281	-0.194365	0.137642	-1.41211	0.157918	0.362304
ENSG00000271204	63.951	-0.402829	0.130729	-3.0814	0.00206029	0.0518163
ENSG00000273319	44.2344	-0.130265	0.151982	-0.857112	0.391383	NA
MKLN1	715.004	-0.174393	0.082587	-2.11163	0.0347182	0.169817
PODXL	35.4343	-0.0710953	0.214261	-0.331816	0.740028	NA
CHCHD3	333.041	-0.180179	0.0883168	-2.04014	0.0413359	0.184212
EXOC4	2072.63	-0.333271	0.110827	-3.00712	0.00263739	0.0571199
LRGUK	1456.57	-0.143057	0.0982818	-1.45558	0.145508	0.34716
SLC35B4	37.5812	-0.063195	0.152403	-0.414657	0.678393	NA
AKR1B1	57.6742	0.333041	0.160976	2.06889	0.0385563	NA
BPGM	103.688	0.117377	0.123524	0.950234	0.341993	0.54948
ENSG00000286458	29.5217	-0.237463	0.138975	-1.70868	0.0875105	NA
AGBL3	244.97	-0.0719023	0.108771	-0.661043	0.508585	0.688143
CYREN	69.1236	0.0725921	0.100756	0.720474	0.471233	0.657658
ENSG00000287733	24.7	-0.0126514	0.181639	-0.0696513	0.944471	NA
WDR91	23.3801	-0.307533	0.255722	-1.20261	0.229129	NA
CNOT4	308.52	-0.220015	0.0758927	-2.89902	0.00374329	0.064998
NUP205	94.1428	-0.11841	0.10203	-1.16054	0.245827	0.459739
STMP1	337.959	0.162243	0.0927648	1.74897	0.0802954	0.254159
SLC13A4	41.3416	0.271751	0.207591	1.30907	0.190512	NA
MTPN	270.124	0.116796	0.122482	0.953574	0.3403	0.548421
PTN	99.3979	0.50619	0.45704	1.10754	0.26806	0.481143
CREB3L2	48.018	0.318962	0.18666	1.70879	0.0874902	NA
TRIM24	167.806	-0.00123509	0.105151	-0.0117459	0.990628	0.995212
SVOPL	81.9333	0.0941432	0.204431	0.460513	0.645148	0.787227
ATP6V0A4	109.601	0.26826	0.223858	1.19835	0.230781	0.444201
TMEM213	33.8175	0.205094	0.268787	0.763036	0.445442	NA
KIAA1549	248.968	-0.125598	0.0850911	-1.47605	0.139931	0.341542
ZC3HAV1	230.186	0.0145557	0.13244	0.109904	0.912485	0.954273
TTC26	687.179	-0.161543	0.0702127	-2.30077	0.0214047	0.13536
UBN2	480.742	-0.136601	0.0666105	-2.05074	0.0402922	0.183245
FMC1	263.552	0.235749	0.199528	1.18154	0.23739	0.450706
LUC7L2	508.074	-0.159148	0.0735728	-2.16313	0.0305309	0.159441
HIPK2	593.135	-0.0300372	0.109709	-0.273789	0.784246	0.877527
PARP12	56.8136	0.0731594	0.149887	0.488098	0.62548	NA
KDM7A	405.305	-0.1149	0.116441	-0.986769	0.323756	0.534036
KDM7A-DT	62.036	0.171672	0.117057	1.46657	0.142494	0.343848
SLC37A3	199.511	-0.0377666	0.104662	-0.360842	0.718217	0.839901
RAB19	27.0632	0.0265528	0.202073	0.131402	0.895457	NA
MKRN1	238.784	0.00984183	0.0956672	0.102876	0.918062	0.957747
ADCK2	24.0678	0.225196	0.174219	1.2926	0.196149	NA
NDUFB2	944.374	0.228221	0.168968	1.35068	0.176798	0.386879
BRAF	484.808	-0.26718	0.0908146	-2.94203	0.00326064	0.0612504
ENSG00000289788	20.4936	-0.176572	0.23874	-0.739597	0.459544	NA
MRPS33	376.213	0.326242	0.137255	2.37691	0.0174584	0.122573
TMEM178B	83.5913	0.31106	0.289584	1.07416	0.282751	0.4953
AGK	103.92	-0.212454	0.0857286	-2.47821	0.0132043	0.108963
DENND11	100.298	-0.0225973	0.141864	-0.159289	0.873441	0.932055
WEE2-AS1	154.102	-0.134194	0.100428	-1.33623	0.181475	0.391954
SSBP1	463.502	0.212959	0.117567	1.81139	0.0700804	0.237622
PIP	94.9298	0.361082	0.440084	0.820483	0.411941	0.609664
GSTK1	241.454	0.35747	0.135888	2.63062	0.00852282	0.0917404
TMEM139-AS1	17.8362	-0.248872	0.192993	-1.28954	0.197211	NA
CASP2	44.6196	-0.0946539	0.117616	-0.804767	0.420954	NA
TCAF1	72.9717	-0.0873379	0.160149	-0.545353	0.585511	0.745942
ARHGEF35	85.175	0.0383115	0.11258	0.340304	0.733628	0.84779
ARHGEF35-AS1	58.802	-0.0751529	0.130474	-0.576	0.564615	NA
OR2A7	22.8544	-0.3712	0.174988	-2.12129	0.0338976	NA
ARHGEF5	37.3404	-0.0197268	0.161546	-0.122113	0.90281	NA
TPK1	77.8215	-0.165728	0.235266	-0.704427	0.481167	0.666178
CUL1	291.365	-0.0961976	0.0662871	-1.45123	0.146716	0.349018
EZH2	38.5894	-0.0446479	0.170319	-0.262143	0.793211	NA
PDIA4	334.949	0.18864	0.148555	1.26983	0.204145	0.416332
ZNF786	30.6723	-0.139735	0.142942	-0.977569	0.328288	NA
ZNF425	26.3816	-0.0731027	0.141299	-0.517362	0.604903	NA
ZNF398	100.682	-0.179103	0.111784	-1.60222	0.109107	0.299194
ZNF282	37.0616	-0.181185	0.138867	-1.30473	0.191984	NA
ZNF212	36.1625	-0.268988	0.117212	-2.29488	0.0217399	NA
ZNF777	36.4154	-0.242061	0.137508	-1.76034	0.0783495	NA
ZNF746	25.6473	0.0546886	0.14552	0.375816	0.707054	NA
ZNF767P	126.961	-0.259355	0.114833	-2.25854	0.0239122	0.142196
ZNF862	75.856	-0.0196573	0.0986499	-0.199263	0.842057	0.911618
ATP6V0E2	32.0553	0.06126	0.1863	0.328825	0.742288	NA
ACTR3C	237.308	-0.166042	0.0674764	-2.46075	0.0138648	0.111493
LRRC61	313.465	0.100695	0.13827	0.728251	0.46646	0.654193
REPIN1	167.691	0.165452	0.114923	1.43968	0.149959	0.352026
GIMAP2	23.6857	0.132036	0.193702	0.681647	0.495462	NA
ATG9B	101.763	0.290457	0.16121	1.80173	0.0715878	0.240847
ABCB8	47.4324	-0.044038	0.1658	-0.265609	0.79054	NA
CDK5	33.8055	0.47831	0.168011	2.8469	0.00441472	NA
SLC4A2	44.306	0.262109	0.171632	1.52716	0.126721	NA
FASTK	79.942	0.132788	0.120169	1.10501	0.269157	0.482596
TMUB1	33.2149	0.35704	0.181664	1.96539	0.0493693	NA
AGAP3	105.625	-0.0970598	0.110314	-0.879853	0.378939	0.583339
ABCF2	56.5025	0.184595	0.109353	1.68807	0.0913973	NA
CHPF2	29.5203	0.0957216	0.18416	0.519776	0.60322	NA
NUB1	245.272	0.288316	0.109828	2.62515	0.00866103	0.0918069
WDR86	87.9069	0.0963172	0.169542	0.568101	0.569966	0.734388
WDR86-AS1	826.305	0.442734	0.157025	2.81951	0.00480972	0.0733096
RHEB	194.358	0.092541	0.0959155	0.964817	0.334636	0.543426
PRKAG2	89.7518	0.0619112	0.132421	0.467535	0.640117	0.784313
GALNT11	157.193	0.0683887	0.110602	0.618333	0.536356	0.708946
KMT2C	558.198	-0.190401	0.0788053	-2.41609	0.015688	0.116599
LINC01003	37.5868	0.206354	0.163687	1.26066	0.207431	NA
ACTR3B	106.706	-0.288134	0.119312	-2.41496	0.0157368	0.116671
PAXIP1-AS2	26.9435	0.137834	0.173614	0.793911	0.427247	NA
PAXIP1	44.8922	-0.104163	0.124889	-0.834047	0.404255	NA
PAXIP1-DT	84.8124	0.109971	0.118458	0.92836	0.353221	0.558927
INSIG1	66.8688	-0.425293	0.143196	-2.97	0.00297796	0.0593513
RBM33-DT	37.1703	0.317236	0.156334	2.02922	0.0424362	NA
DENND1B	298.148	-0.321926	0.0946942	-3.39963	0.000674759	0.0320376
RNF32-DT	134.724	-0.268944	0.119207	-2.25612	0.0240633	0.142394
RNF32	145.605	0.172489	0.0940369	1.83427	0.0666133	0.23034
LMBR1	198.845	-0.214614	0.0991689	-2.16413	0.0304543	0.159441
NOM1	76.8527	0.0909324	0.111595	0.814845	0.415161	0.612526
UBE3C	306.144	-0.209309	0.0787154	-2.65905	0.00783604	0.0893369
DNAJB6	706.427	0.225442	0.0887211	2.54102	0.0110529	0.100285
PTPRN2	1235.41	-0.227681	0.0935855	-2.43287	0.0149798	0.114761
NCAPG2	22.9097	-0.246053	0.145666	-1.68916	0.0911887	NA
ESYT2	621.418	-0.112215	0.0806332	-1.39167	0.164022	0.369384
DYNC2I1	1862.39	-0.032141	0.0735103	-0.437231	0.661944	0.799324
ZNF596	19.8345	-0.00638862	0.188053	-0.0339724	0.972899	NA
FBXO25	71.2151	0.0477397	0.116363	0.410267	0.68161	0.815186
TDRP	63.1387	0.162466	0.320021	0.507673	0.611683	0.764389
ERICH1	136.032	-0.0910525	0.103663	-0.878347	0.379755	0.583694
CLN8	87.5822	0.0772096	0.0966226	0.799085	0.424241	0.62027
CLN8-AS1	102.856	0.160473	0.140934	1.13864	0.254853	0.469121
GPHN	343.577	-0.32139	0.0981557	-3.27429	0.00105929	0.03963
ENSG00000288580	38.9823	-0.796628	0.241688	-3.29611	0.000980351	NA
CSMD1	857.34	-0.27558	0.132972	-2.07247	0.0382218	0.177683
MCPH1-DT	41.5148	0.347533	0.138099	2.51655	0.0118511	NA
MCPH1	459.015	-0.0744604	0.0961466	-0.774447	0.438667	0.632776
ANGPT2	78.9264	0.0819428	0.127999	0.640184	0.522053	0.698267
MCPH1-AS1	115.054	-0.218706	0.0928869	-2.35454	0.0185454	0.126101
AGPAT5	185.078	-0.116952	0.0969413	-1.20643	0.227654	0.441198
ENSG00000290357	43.479	-0.0911064	0.120911	-0.753501	0.451149	NA
FAM66B	27.4962	-0.212533	0.140252	-1.51536	0.12968	NA
FAM86B3P	28.3059	-0.381639	0.141892	-2.68965	0.00715264	NA
PRAG1	28.4973	-0.607646	0.184981	-3.28492	0.00102012	NA
LINC02950	42.2652	0.283466	0.225773	1.25554	0.209283	NA
CLDN23	64.35	-0.0429468	0.159052	-0.270018	0.787147	0.879253
MFHAS1	81.8917	-0.403224	0.129804	-3.1064	0.00189379	0.0506375
ERI1	102.851	-0.0433131	0.0889849	-0.486746	0.626438	0.775558
TNKS	649.311	-0.235262	0.103064	-2.28268	0.0224492	0.137927
MSRA	144.638	-0.0832102	0.105969	-0.78523	0.432319	0.627046
PINX1	28.5947	-0.288585	0.140962	-2.04725	0.0406335	NA
XKR6	103.058	0.0951714	0.186124	0.511333	0.609118	0.763025
MTMR9	81.8174	-0.190208	0.106817	-1.7807	0.0749622	0.246024
FAM167A	22.463	-0.279044	0.181655	-1.53612	0.124508	NA
NEIL2	49.5121	0.089638	0.150318	0.596321	0.550961	NA
FDFT1	321.662	-0.0647184	0.0895689	-0.722554	0.469954	0.656494
CTSB	281.113	0.229499	0.145132	1.58131	0.113807	0.305762
ENSG00000283674	1267.32	0.0470964	0.152751	0.308322	0.757837	0.862763
LONRF1	58.2044	-0.396399	0.159338	-2.48778	0.0128544	NA
TRMT9B	368.863	-0.230413	0.122147	-1.88636	0.0592469	0.218984
TUSC3	1087.42	0.0577959	0.122384	0.472249	0.636749	0.782123
MICU3	64.1347	-0.439861	0.152429	-2.88567	0.00390586	0.0664968
ZDHHC2	149.178	-0.204873	0.101034	-2.02777	0.0425839	0.186208
CNOT7	189.159	0.181933	0.122245	1.48827	0.136679	0.337022
VPS37A	100.775	-0.0474602	0.100399	-0.472714	0.636417	0.781931
MTMR7	25.6439	-0.45129	0.186357	-2.42164	0.0154505	NA
SLC7A2	850.017	-0.244197	0.105942	-2.30502	0.0211656	0.134421
MTUS1	499.475	-0.262351	0.102816	-2.55165	0.0107214	0.0994411
MTUS1-DT	688.204	-0.111931	0.108372	-1.03285	0.301676	0.512685
ENSG00000253671	156.557	-0.0301211	0.109867	-0.274159	0.783963	0.877403
PCM1	2332.79	0.0292111	0.0538226	0.542728	0.587317	0.747256
ASAH1	231.255	0.126042	0.116164	1.08504	0.277904	0.490769
NAT1	699.46	-0.0891962	0.108077	-0.825305	0.409198	0.608162
PSD3	1317.05	-0.262052	0.11233	-2.33287	0.0196548	0.129539
SH2D4A	168.503	-0.0725982	0.181888	-0.399136	0.689793	0.820892
INTS10	367.951	-0.00502733	0.0783827	-0.0641383	0.94886	0.972674
ATP6V1B2	51.4836	0.0695683	0.128707	0.540516	0.588842	NA
XPO7	214.914	-0.20563	0.095442	-2.1545	0.0312006	0.160248
NPM2	44.9684	0.179892	0.205933	0.873542	0.382367	NA
DMTN	79.9834	0.0132487	0.138422	0.0957125	0.923749	0.960759
FHIP2B	41.5775	-0.15326	0.109572	-1.39871	0.161901	NA
POLR3D	31.1953	0.016923	0.142249	0.118967	0.905302	NA
PPP3CC	209.162	-0.239962	0.08402	-2.85601	0.00429006	0.0696095
ENSG00000251034	79.2881	-0.356471	0.187416	-1.90203	0.0571667	0.214502
SORBS3	105.174	-0.030945	0.14488	-0.213591	0.830866	0.906288
CCAR2	110.478	-0.0146521	0.111833	-0.131018	0.895761	0.943825
BIN3	153.377	-0.0510164	0.0991959	-0.514299	0.607043	0.761347
TNFRSF10B	50.536	-0.195134	0.117203	-1.66492	0.0959284	NA
R3HCC1	66.4739	0.305747	0.153364	1.99361	0.046195	0.19329
ENTPD4	69.5709	-0.0902791	0.164332	-0.54937	0.582752	0.74381
SLC25A37	145.162	-0.0897739	0.0857346	-1.04711	0.295047	0.506575
ADAM28	69.7048	-0.0825618	0.60599	-0.136243	0.891629	0.941429
DOCK5	228.398	-0.219203	0.149968	-1.46166	0.143834	0.3452
KCTD9	72.2832	-0.0412038	0.118854	-0.346677	0.728834	0.845073
PPP2R2A	458.196	-0.0991752	0.0990006	-1.00176	0.316458	0.525818
BNIP3L	340.189	0.197245	0.118817	1.66007	0.0969004	0.28086
PTK2B	157.218	-0.0576774	0.146104	-0.394768	0.693014	0.823295
EPHX2	97.6674	0.148421	0.134006	1.10758	0.268045	0.481143
CLU	1888.77	0.312394	0.170235	1.83508	0.0664944	0.230107
SCARA3	51.8308	-0.138914	0.159724	-0.869716	0.384456	NA
CCDC25	234.756	0.260675	0.125456	2.07783	0.0377255	0.176608
ELP3	86.6193	-0.0945267	0.106247	-0.889687	0.373634	0.577608
ZNF395	70.6807	0.0596669	0.125913	0.473876	0.635588	0.781021
FBXO16	228.824	-0.0647395	0.0940141	-0.688615	0.491066	0.674761
FZD3	143.156	0.052799	0.115667	0.456476	0.648048	0.788604
EXTL3	34.0801	0.113188	0.178521	0.63403	0.526061	NA
INTS9	98.4581	-0.104077	0.0909935	-1.14379	0.252713	0.467024
HMBOX1	222.471	-0.237796	0.0821348	-2.89519	0.00378931	0.0654429
KIF13B	318.244	-0.0669377	0.0887622	-0.754124	0.450775	0.642294
DUSP4	142.139	-0.0595893	0.114548	-0.520213	0.602915	0.759529
LINC00589	115.773	-0.252426	0.202059	-1.24927	0.211566	0.424677
SARAF	1121.3	0.34873	0.121983	2.85884	0.004252	0.0694675
ENSG00000272256	65.4505	0.0515588	0.177439	0.290572	0.771379	0.870073
LEPROTL1	220.245	0.119875	0.122831	0.975938	0.329095	0.538853
ZCCHC7	548.507	-0.319963	0.0910208	-3.51527	0.00043931	0.0264298
RBPMS	269.741	-0.0532847	0.119126	-0.447298	0.65466	0.793613
GTF2E2	323.054	-0.155358	0.0718693	-2.16168	0.0306431	0.159746
GSR	207.869	0.0614836	0.111043	0.553694	0.579789	0.742263
UBXN8	23.4863	0.0216946	0.151956	0.142768	0.886473	NA
PPP2CB	641.023	0.0975462	0.0705883	1.3819	0.167001	0.373661
WRN	214.716	-0.250416	0.0846828	-2.95711	0.00310536	0.0607695
FUT10	79.1821	-0.326852	0.12928	-2.52825	0.0114631	0.101057
TTI2	44.5584	0.0865975	0.108648	0.797046	0.425424	NA
MAK16	29.9664	-0.133823	0.129504	-1.03335	0.301441	NA
LINC01605	58.7454	-0.439574	0.271857	-1.61693	0.105894	NA
ZNF703	72.7457	0.251462	0.184938	1.35971	0.173921	0.382369
ERLIN2	195.641	0.0989962	0.117514	0.842419	0.399553	0.600511
PLPBP	80.549	0.11867	0.10932	1.08553	0.277688	0.49068
RAB11FIP1	1288.43	0.00851317	0.112669	0.0755591	0.93977	0.967481
EIF4EBP1	42.0148	-0.101408	0.245444	-0.413161	0.679489	NA
ASH2L	124.981	-0.0928359	0.0873087	-1.06331	0.287643	0.499547
LSM1	174.126	0.333791	0.164134	2.03364	0.0419877	0.18545
BAG4	56.409	-0.0416853	0.110296	-0.37794	0.705475	NA
DDHD2	74.1867	-0.139945	0.102076	-1.37099	0.170378	0.377257
PLPP5	193.135	0.214953	0.119792	1.79439	0.0727515	0.24242
NSD3	739.558	-0.0543875	0.0540446	-1.00634	0.31425	0.524083
ENSG00000272092	31.4441	0.116445	0.147493	0.789494	0.429823	NA
LETM2	18.8553	0.0221845	0.172293	0.12876	0.897547	NA
TACC1	34.3385	-0.250528	0.266463	-0.940198	0.347116	NA
PLEKHA2	67.6701	-0.046383	0.218109	-0.212659	0.831593	0.906429
TM2D2	52.0808	0.528463	0.164298	3.2165	0.00129764	NA
ADAM9	112.398	-0.0134319	0.177778	-0.0755543	0.939774	0.967481
ADAM32	43.3038	-0.306774	0.221706	-1.3837	0.166451	NA
GOLGA7	104.339	0.15822	0.122859	1.28781	0.19781	0.409947
GPAT4-AS1	22.936	0.05248	0.147833	0.354996	0.722592	NA
GPAT4	46.9774	-0.00541426	0.157125	-0.0344583	0.972512	NA
KAT6A	380.089	-0.221982	0.0889292	-2.49617	0.0125542	0.106442
AP3M2	172.838	-0.0906514	0.0876262	-1.03452	0.300891	0.511774
IKBKB	186.062	-0.175921	0.119647	-1.47033	0.141472	0.343421
POLB	89.6794	0.0376178	0.104179	0.361089	0.718033	0.839901
VDAC3	491.313	0.18166	0.112661	1.61245	0.106865	0.295872
SLC20A2	653.168	-0.235506	0.120673	-1.9516	0.0509859	0.203122
SMIM19	570.97	0.0950561	0.154869	0.613783	0.539359	0.71141
THAP1	48.7755	0.292735	0.192725	1.51893	0.128781	NA
RNF170	147.649	0.0333265	0.0778302	0.428195	0.668509	0.804186
HOOK3	198.56	-0.0132027	0.0981337	-0.134537	0.892978	0.942084
FNTA	190.382	-0.0432598	0.0933722	-0.463305	0.643146	0.786077
POMK	40.1871	-0.0184719	0.12565	-0.147011	0.883124	NA
HGSNAT	148.482	-0.199634	0.117742	-1.69552	0.0899762	0.270205
SPIDR	1467.66	-0.164733	0.0704259	-2.3391	0.0193302	0.128273
PRIM2	198.027	-0.317276	0.0926755	-3.42351	0.000618171	0.0310971
PRKDC	429.682	0.0105614	0.107177	0.0985419	0.921502	0.959768
MCM4	59.1839	0.106518	0.120282	0.885572	0.375848	NA
UBE2V2	184.411	0.0965926	0.112283	0.860261	0.389645	0.591081
CLXN	1417.69	0.152008	0.0941421	1.61467	0.106383	0.294922
PCMTD1	349.793	-0.117419	0.110002	-1.06743	0.285779	0.49757
PCMTD1-DT	42.8548	-0.155099	0.113081	-1.37158	0.170194	NA
RB1CC1	933.424	0.0600196	0.0567714	1.05722	0.290413	0.501627
ENSG00000288818	34.8408	0.00694316	0.195967	0.0354303	0.971737	NA
ENSG00000253369	26.7829	-0.234656	0.263855	-0.889337	0.373822	NA
LINC02984	59.9653	0.0576733	0.146309	0.394188	0.693443	NA
ATP6V1H	197.701	-0.164412	0.114734	-1.43298	0.151863	0.354905
TCEA1	405.035	0.156457	0.116946	1.33785	0.180944	0.391742
LYPLA1	293.885	0.190818	0.123137	1.54964	0.121228	0.315896
MRPL15	69.1757	0.333592	0.165269	2.01848	0.0435414	0.188241
RP1	8363.1	-0.219514	0.122974	-1.78504	0.074255	0.244909
TMEM68	347.324	0.0137655	0.0638781	0.215497	0.82938	0.905333
TGS1	131.971	-0.0105927	0.0957875	-0.110586	0.911945	0.954056
LYN	421.297	-0.376443	0.207173	-1.81704	0.0692105	0.236111
RPS20	1731.81	0.123423	0.159941	0.771679	0.440305	0.633714
ENSG00000290921	239.18	-0.317073	0.0998009	-3.17706	0.00148777	0.0456796
CHCHD7	85.312	-0.00437281	0.122813	-0.0356054	0.971597	0.985668
SDR16C5	134.974	0.401603	0.170868	2.35037	0.0187546	0.126642
BPNT2	128.34	-0.0967707	0.123217	-0.785369	0.432237	0.627046
LINC01602	177.674	-0.0708903	0.201184	-0.352365	0.724564	0.843116
UBXN2B	93.2078	-0.178111	0.104345	-1.70695	0.0878313	0.267459
SDCBP	451.97	0.139089	0.157057	0.885595	0.375836	0.579872
NSMAF	102.732	-0.124215	0.142732	-0.870265	0.384156	0.587494
TOX	106.832	-0.0768912	0.308252	-0.249443	0.803018	0.889866
RAB2A	531.907	0.0848484	0.0892944	0.950209	0.342006	0.54948
ZNF141	84.5667	-0.315015	0.0991009	-3.17873	0.0014792	0.0456135
ENSG00000254777	116.431	-0.293979	0.123961	-2.37154	0.0177143	0.123258
CLVS1	71.7838	-0.361516	0.166576	-2.17027	0.0299862	0.157987
ASPH	253.969	-0.0087498	0.168362	-0.05197	0.958553	0.978554
GGH	27.2859	0.218724	0.167808	1.30342	0.19243	NA
YTHDF3-DT	55.4453	0.228697	0.198176	1.15401	0.248496	NA
YTHDF3	199.819	-0.0416558	0.0907967	-0.458782	0.646391	0.787674
CYP7B1	35.1502	-0.723237	0.288045	-2.51084	0.0120444	NA
ARMC1	84.3067	-0.11452	0.0904798	-1.2657	0.205621	0.417811
MTFR1	134.959	-0.102335	0.095982	-1.06619	0.286339	0.498101
PDE7A	489.018	-0.197296	0.140276	-1.40648	0.159581	0.364335
TRIM55	38.5145	-0.0902279	0.205639	-0.438768	0.66083	NA
ENSG00000287127	153.028	0.022373	0.105915	0.211236	0.832703	0.906811
RRS1	44.3412	0.155212	0.145984	1.06321	0.287685	NA
ADHFE1	124.51	-0.125438	0.0981201	-1.27841	0.201104	0.413333
VCPIP1	113.906	-0.000482524	0.0883162	-0.0054636	0.995641	0.997321
C8orf44	148.797	0.0156126	0.0986982	0.158185	0.874311	0.932653
SGK3	429.038	-0.16532	0.105103	-1.57294	0.115733	0.308528
MCMDC2	70.103	0.00954313	0.104593	0.0912403	0.927302	0.962767
SNHG6	226.53	0.234344	0.195202	1.20052	0.229938	0.443172
PPP1R42	1807.24	-0.0943649	0.0890189	-1.06005	0.28912	0.500549
COPS5	147.093	0.144305	0.113936	1.26654	0.205319	0.417484
CSPP1	2153.25	-0.154468	0.061251	-2.52188	0.011673	0.102281
ARFGEF1	555.572	-0.129387	0.0621745	-2.08103	0.037431	0.175754
C8orf34-AS1	95.798	-0.249347	0.18095	-1.37799	0.168207	0.375085
C8orf34	1766.52	-0.373976	0.141757	-2.63814	0.00833618	0.091298
SULF1	117.472	-0.360982	0.141164	-2.55719	0.0105522	0.0987977
NCOA2	911.711	-0.230946	0.0968895	-2.3836	0.0171442	0.121442
TRAM1	269.998	0.0394781	0.139113	0.283785	0.776575	0.873977
LACTB2	60.3805	0.554493	0.15818	3.50545	0.000455829	NA
EYA1	1204.79	-0.328671	0.108244	-3.03638	0.0023944	0.0558624
TERF1	104.881	-0.034057	0.11024	-0.308935	0.757371	0.862626
RPL7	1629.15	0.267361	0.13008	2.05535	0.0398449	0.182446
RDH10	195.28	-0.0162493	0.213215	-0.0762106	0.939252	0.967279
RDH10-AS1	33.3968	-0.242499	0.287743	-0.842762	0.399361	NA
STAU2-AS1	25.3244	-0.731965	0.241934	-3.02547	0.00248247	NA
STAU2	411.001	-0.203152	0.0883676	-2.29894	0.0215085	0.135631
ENSG00000254538	34.3167	-0.0685186	0.137394	-0.498701	0.61799	NA
UBE2W	255.37	-0.0610091	0.0906683	-0.672883	0.501022	0.682353
ELOC	360.423	0.344397	0.128958	2.67061	0.00757146	0.0878961
TMEM70	110.616	0.493597	0.217635	2.268	0.0233293	0.140544
ENSG00000254288	156.007	-0.073741	0.100102	-0.736655	0.461332	0.650055
ENSG00000253983	29.4057	0.318079	0.19139	1.66194	0.0965247	NA
JPH1	28.5533	-0.407452	0.241897	-1.68441	0.0921033	NA
GDAP1	153.272	-0.192747	0.20621	-0.934714	0.349936	0.556199
CRISPLD1	177.691	-0.0548968	0.113018	-0.485735	0.627155	0.776121
CASC9	80.7602	-0.375241	0.323713	-1.15918	0.246384	0.460302
NUP160	177.37	-0.314904	0.100533	-3.13234	0.00173419	0.0488423
PEX2	183.723	0.20964	0.0965025	2.17238	0.0298269	0.157706
PKIA-AS1	41.9126	-0.33267	0.204339	-1.62803	0.103519	NA
ZC2HC1A	1123.72	-0.197613	0.0895554	-2.2066	0.0273422	0.151308
IL7	487.209	0.0114904	0.138501	0.0829628	0.933881	0.965882
ENSG00000285744	1342.6	0.0320128	0.181445	0.176433	0.859954	0.923424
LINC02605	67.246	-0.0405801	0.185357	-0.218929	0.826705	0.903854
HEY1	37.7445	0.00192821	0.183647	0.0104995	0.991623	NA
LINC01607	31.0963	0.0158831	0.143628	0.110585	0.911945	NA
MRPS28	296.459	-0.135347	0.0803293	-1.6849	0.0920072	0.273528
TPD52	218.455	-0.355308	0.160539	-2.21322	0.0268827	0.149816
ZBTB10	87.4944	0.0750328	0.111439	0.673307	0.500752	0.682353
ZNF704	214.775	-0.165357	0.135133	-1.22366	0.22108	0.43506
FABP5	65.5154	-0.0665511	0.235532	-0.282556	0.777517	0.874499
IMPA1	220.276	0.0250506	0.0777521	0.322186	0.747312	0.856193
ZFAND1	91.6386	0.0337262	0.0906215	0.372165	0.70977	0.835141
CHMP4C	45.3331	0.188109	0.141078	1.33337	0.182411	NA
SNX16	43.9255	-0.0156899	0.145502	-0.107833	0.914128	NA
LINC02235	22.2706	0.13223	0.237589	0.556551	0.577834	NA
LRRCC1	117.808	0.269743	0.0991509	2.72053	0.0065178	0.0831299
E2F5	98.6777	-0.127251	0.100568	-1.26532	0.205755	0.417951
RBIS	322.632	0.211959	0.159826	1.32618	0.184779	0.395254
CA13	64.6623	-0.184074	0.111487	-1.65108	0.0987214	0.283828
CA1	23.5864	-0.226819	0.167514	-1.35403	0.175727	NA
PHF21A	465.51	-0.314862	0.0903883	-3.48343	0.000495025	0.0281925
WWP1	212.931	-0.117945	0.107939	-1.0927	0.274525	0.488581
RMDN1	177.19	0.114745	0.0968915	1.18426	0.23631	0.449884
CPNE3	413.882	0.23007	0.123858	1.85753	0.0632361	0.225132
RIPK2-DT	206.765	-0.0791674	0.173815	-0.455469	0.648772	0.78901
RIPK2	29.2479	0.108053	0.174146	0.620473	0.534946	NA
OSGIN2	48.127	-0.163749	0.153377	-1.06763	0.285689	NA
NBN	166.563	0.146409	0.120431	1.21571	0.224095	0.438247
DECR1	198.581	0.00650808	0.109247	0.0595721	0.952496	0.975042
OTUD6B-AS1	300.795	0.200224	0.107632	1.86027	0.0628474	0.224433
OTUD6B	80.2522	-0.232561	0.0938133	-2.47898	0.0131758	0.108829
LRRC69	142.651	-0.232003	0.142261	-1.63083	0.102926	0.290017
SLC26A7	39.0992	0.0839187	0.188862	0.444339	0.656798	NA
FLJ46284	27.4669	-0.367835	0.17116	-2.14907	0.0316285	NA
ENSG00000253197	32.0413	-0.107993	0.150779	-0.71623	0.473849	NA
TRIQK	262.016	-0.0152165	0.0790722	-0.192438	0.847399	0.91539
CIBAR1-DT	222.672	-0.240802	0.152995	-1.57392	0.115505	0.30806
CIBAR1	136.33	0.284131	0.11235	2.52899	0.011439	0.101
RBM12B	131.97	-0.0987976	0.1045	-0.945429	0.34444	0.551599
TMEM67	1059.03	-0.257537	0.0978491	-2.63198	0.00848881	0.0916174
ENSG00000254057	20.9837	-0.0946712	0.300766	-0.314767	0.752939	NA
PDP1	47.7022	0.180277	0.202798	0.888951	0.374029	NA
VIRMA	171.275	-0.0985461	0.0876321	-1.12454	0.260783	0.474594
VIRMA-DT	40.7967	-0.229215	0.207542	-1.10442	0.269409	NA
LINC02894	25.9601	-0.0049329	0.163809	-0.0301136	0.975976	NA
ESRP1	319.762	-0.216053	0.110476	-1.95565	0.0505059	0.202258
DPY19L4	128.674	-0.020434	0.0953831	-0.214231	0.830367	0.906077
INTS8	195.687	-0.164653	0.0820063	-2.00781	0.0446632	0.189824
NDUFAF6	576.481	-0.0824425	0.0835393	-0.986871	0.323706	0.534036
TP53INP1	313.437	0.189543	0.0949394	1.99647	0.045883	0.192255
PLEKHF2	231.653	-0.0211372	0.0770448	-0.274349	0.783816	0.877403
CFAP418-AS1	1065.45	-0.181498	0.149038	-1.2178	0.223301	0.437368
CFAP418	81.0654	-0.121921	0.120017	-1.01586	0.309695	0.519705
UQCRB	1363.56	0.163129	0.176733	0.923025	0.355994	0.562016
MTERF3	39.9766	-0.0540833	0.151682	-0.356557	0.721423	NA
PTDSS1	29.0042	-0.190742	0.172267	-1.10725	0.268187	NA
CPQ	157.404	-0.0628482	0.149976	-0.419054	0.675177	0.809436
TSPYL5	56.3721	0.176446	0.225347	0.782997	0.433629	NA
MTDH	496.257	0.0779704	0.104579	0.745566	0.455929	0.646227
RPL30	2519.68	0.15559	0.174889	0.889649	0.373655	0.577608
ENSG00000288752	78.4283	-0.0692157	0.20627	-0.335559	0.737204	0.850047
ERICH5	460.372	0.224262	0.109116	2.05526	0.0398537	0.182446
RIDA	52.3477	0.377647	0.155477	2.42896	0.0151421	NA
POP1	26.866	-0.0401764	0.1365	-0.294334	0.768503	NA
NIPAL2	126.623	-0.152339	0.217833	-0.69934	0.48434	0.668714
VPS13B	745.781	-0.314757	0.0894353	-3.51939	0.000432548	0.0262
VPS13B-DT	118.239	-0.117969	0.106939	-1.10315	0.269964	0.483298
VWA8	406.156	-0.314504	0.0857066	-3.66955	0.000242982	0.0190098
COX6C	1432.17	0.201253	0.16687	1.20605	0.227798	0.441198
RGS22	965.517	-0.0229179	0.165045	-0.138859	0.889562	0.939935
POLR2K	273.164	0.330007	0.140559	2.34782	0.0188834	0.126897
SPAG1	1692.62	0.0143522	0.0529478	0.271062	0.786343	0.878825
RNF19A	397.536	-0.0538401	0.120915	-0.445271	0.656124	0.794523
ANKRD46	55.9235	-0.163774	0.10859	-1.50818	0.131508	NA
PABPC1	754.251	0.0281066	0.132024	0.212891	0.831412	0.906429
YWHAZ	1421.25	0.00438931	0.0929461	0.0472242	0.962335	0.980841
ZNF706	360.102	0.224926	0.119239	1.88635	0.0592481	0.218984
ENSG00000254024	298.649	-0.179881	0.133545	-1.34697	0.177989	0.388337
ENSG00000289048	101.376	0.144941	0.149671	0.9684	0.332845	0.5419
GRHL2	1146.37	-0.260461	0.11227	-2.31996	0.0203431	0.130973
NCALD	1269.44	-0.28557	0.0925447	-3.08575	0.00203039	0.0516532
RRM2B	137.736	0.0734084	0.141629	0.518316	0.604238	0.759946
UBR5-DT	68.3731	-0.00626562	0.1235	-0.0507336	0.959538	0.97927
UBR5	630.492	-0.0504056	0.108001	-0.466715	0.640703	0.784594
KLF10	117.397	-0.146383	0.172791	-0.84717	0.3969	0.598172
AZIN1	1087.99	0.102245	0.0778529	1.31331	0.189079	0.400656
MAILR	919.81	-0.0602953	0.0885991	-0.680541	0.496162	0.678309
ATP6V1C1	125.744	-0.0130127	0.101578	-0.128105	0.898066	0.94531
BAALC	97.1438	-0.0475613	0.191916	-0.247823	0.804271	0.891015
BAALC-AS1	386.83	-0.227222	0.101734	-2.23349	0.0255167	0.146927
FZD6	406.025	-0.153763	0.111989	-1.37302	0.169746	0.376912
SLC25A32	39.1662	-0.379736	0.14951	-2.53987	0.0110893	NA
DCAF13	109.206	0.190243	0.105682	1.80015	0.0718372	0.240918
OXR1	549.243	-0.0278376	0.140132	-0.198652	0.842535	0.911867
OXR1-AS1	72.0657	-0.157466	0.157882	-0.997367	0.318587	0.52815
ANGPT1	124.449	-0.401247	0.442167	-0.907455	0.364166	0.56937
EIF3E	459.682	0.131043	0.138009	0.949525	0.342354	0.54976
EMC2	318.866	0.115987	0.121019	0.95842	0.337851	0.545858
NUDCD1	53.7051	-0.192643	0.105493	-1.82612	0.0678321	NA
ENY2	332.182	0.202048	0.12282	1.64508	0.0999529	0.285724
EBAG9	139.037	0.193146	0.133268	1.44931	0.147252	0.349729
SYBU	225.238	0.0276249	0.130832	0.211148	0.832771	0.906811
TRPS1	522.102	-0.292802	0.106667	-2.745	0.00605101	0.0801758
EIF3H	243.871	-0.0884284	0.0870587	-1.01573	0.309757	0.519705
UTP23	73.2977	-0.0201618	0.14164	-0.142345	0.886807	0.93834
RAD21	235.947	0.126565	0.112452	1.12551	0.260374	0.474594
MED30	171.011	0.0570521	0.157681	0.361819	0.717487	0.839819
EXT1	859.316	-0.365426	0.134482	-2.71728	0.00658205	0.0831299
SAMD12	950.691	-0.188632	0.130295	-1.44773	0.147692	0.349755
ENSG00000225885	95.1813	0.0253752	0.132932	0.190888	0.848613	0.916218
SAMD12-AS1	156.261	-0.286279	0.189661	-1.50942	0.13119	0.329326
MAL2	318.641	0.193692	0.0820172	2.3616	0.0181964	0.124616
TAF2	161.522	-0.142218	0.108113	-1.31545	0.188358	0.399855
MRPL13	293.471	0.249025	0.15416	1.61536	0.106232	0.294669
MTBP	61.7969	-0.273946	0.109788	-2.49522	0.0125878	0.106442
GUSBP1	253.375	-0.314398	0.0819155	-3.83808	0.000124001	0.0160602
LINC01151	92.1647	-0.512803	0.194273	-2.6396	0.00830045	0.0911309
ZHX2	121.227	-0.14334	0.128903	-1.112	0.266139	0.479599
DERL1	92.0123	0.172501	0.135575	1.27237	0.203243	0.415444
TBC1D31	91.3087	0.0654257	0.101443	0.64495	0.518959	0.69622
C8orf76	243.438	0.224295	0.10391	2.15856	0.0308843	0.16008
ZHX1	99.2968	0.00651731	0.108119	0.0602791	0.951933	0.974799
ATAD2	42.8968	0.273038	0.226591	1.20498	0.22821	NA
NTAQ1	33.0249	-0.0100689	0.145654	-0.0691292	0.944887	NA
FBXO32	73.5882	0.206767	0.148427	1.39306	0.163601	0.36916
FAM91A1	130.605	-0.117159	0.130827	-0.895525	0.370507	0.574637
FER1L6	45.6859	-0.578083	0.356971	-1.61941	0.105358	NA
TMEM65	126.565	-0.257981	0.112718	-2.28873	0.022095	0.136972
TRMT12	41.9549	-0.0314062	0.134823	-0.232944	0.815805	NA
RNF139	56.8588	-0.0186272	0.136968	-0.135996	0.891824	NA
TATDN1	137.885	-0.0517395	0.0940704	-0.550009	0.582313	0.743643
NDUFB9	322.28	0.117586	0.119719	0.98218	0.326011	0.536025
MTSS1	914.346	0.0259041	0.163107	0.158816	0.873813	0.932235
LINC00964	84.5022	-0.323094	0.246044	-1.31315	0.189131	0.400671
SQLE	416.466	-0.058432	0.148542	-0.393371	0.694045	0.823861
WASHC5	75.3925	-0.00949213	0.124856	-0.0760248	0.939399	0.96732
NSMCE2	511.259	-0.26245	0.0860871	-3.04866	0.00229867	0.0551558
TRIB1	44.1788	-0.0452033	0.178701	-0.252956	0.800302	NA
LRATD2	57.6318	-0.0622935	0.182472	-0.341387	0.732812	NA
SLC12A2-DT	343.921	-0.314282	0.100438	-3.12913	0.00175328	0.0488423
CASC19	38.1885	-0.288946	0.224621	-1.28637	0.198313	NA
CASC8	52.6584	-0.0548828	0.285879	-0.191979	0.847758	NA
PVT1	161.977	0.0886907	0.18592	0.477038	0.633335	0.779975
CYRIB	252.143	-0.179419	0.150897	-1.18901	0.234434	0.448337
ASAP1	123.093	-0.132074	0.142327	-0.927967	0.353425	0.55915
EFR3A	302.287	-0.0894936	0.0924568	-0.967951	0.333069	0.541968
HPYR1	56.4113	-0.110334	0.171892	-0.641881	0.52095	NA
DNAAF11	1279.77	-0.113333	0.067747	-1.67288	0.094351	0.277353
PHF20L1	169.196	-0.0734405	0.122054	-0.601706	0.54737	0.717577
ZFAT	55.201	-0.294094	0.126988	-2.31592	0.0205624	NA
ORC5	87.7294	-0.311664	0.0816117	-3.81887	0.000134066	0.0160602
KHDRBS3	58.4154	-0.299702	0.12662	-2.36694	0.017936	NA
LINC02055	1237.76	-0.0941051	0.144752	-0.650112	0.51562	0.692817
TRAPPC9	1009.43	-0.148258	0.116829	-1.26901	0.204438	0.416643
CHRAC1	37.4193	-0.104423	0.141729	-0.736781	0.461256	NA
AGO2	196.971	-0.076334	0.0980976	-0.778143	0.436485	0.630919
PTK2	1084.95	-0.183308	0.10928	-1.67741	0.0934616	0.276
DENND3	30.6014	0.0293171	0.146906	0.199564	0.841822	NA
SLC45A4	176.959	-0.27382	0.151518	-1.80718	0.070734	0.239075
TSNARE1	77.3243	-0.203895	0.114632	-1.77869	0.0752903	0.246284
JRK	35.0602	-0.134407	0.18742	-0.717146	0.473284	NA
PSCA	731.734	0.255859	0.159078	1.60838	0.107752	0.29738
THEM6	25.7223	0.392234	0.201537	1.94622	0.0516286	NA
LY6E	157.507	0.32434	0.200911	1.61435	0.106452	0.295004
LY6H	63.2399	0.393672	0.191682	2.05378	0.0399975	0.182728
ZFP41	29.6801	-0.347475	0.158382	-2.1939	0.0282429	NA
GLI4	42.662	0.000285527	0.149492	0.00190999	0.998476	NA
MINCR	65.3586	-0.0699076	0.201956	-0.346154	0.729227	0.845169
RHPN1	120.622	0.173536	0.177466	0.977856	0.328146	0.538186
ZC3H3	44.2251	-0.186884	0.157857	-1.18388	0.236461	NA
GSDMD	138.67	0.356937	0.192149	1.85761	0.0632251	0.225132
NAPRT	66.4399	-0.0607805	0.14475	-0.419901	0.674558	0.809142
EEF1D	368.576	0.143093	0.097145	1.47299	0.140755	0.342333
PYCR3	26.0027	0.0999554	0.149866	0.666967	0.504793	NA
GFUS	59.3201	0.452133	0.178184	2.53746	0.0111661	NA
ZNF623	32.5507	-0.0943444	0.163507	-0.577007	0.563935	NA
MAPK15	350.394	0.083036	0.126344	0.657224	0.511037	0.689331
FAM83H	71.5897	-0.199269	0.127016	-1.56886	0.116682	0.310212
IQANK1	491.852	-0.0148683	0.0616204	-0.241289	0.809331	0.89408
ENSG00000254973	30.0839	-0.235408	0.182322	-1.29116	0.196647	NA
SCRIB	32.6171	-0.108929	0.160379	-0.679199	0.497012	NA
PUF60	191.497	0.282102	0.11943	2.36208	0.0181729	0.124616
NRBP2	19.6579	-0.253369	0.152943	-1.65662	0.0975959	NA
EPPK1	141.054	0.313242	0.267336	1.17171	0.241312	0.454642
ENSG00000288096	22.5248	0.45401	0.229251	1.9804	0.0476581	NA
PLEC	209.314	0.0701442	0.128143	0.54739	0.584111	0.744862
PARP10	41.9436	-0.0697553	0.143024	-0.487718	0.625749	NA
GRINA	131.064	0.199569	0.14846	1.34426	0.178863	0.389281
EXOSC4	66.4637	0.439515	0.165441	2.65662	0.00789274	0.0895248
GPAA1	99.5171	0.100893	0.117321	0.859968	0.389807	0.591083
CYC1	125.121	0.321071	0.141398	2.27069	0.023166	0.140225
SHARPIN	105.26	0.16374	0.149366	1.09623	0.272979	0.486608
MAF1	49.9981	0.30815	0.133511	2.30804	0.0209968	NA
MROH1	211.709	-0.0847633	0.184157	-0.460277	0.645317	0.787319
HSF1	123.892	0.247305	0.0988289	2.50235	0.0123371	0.105536
SLC52A2	17.3734	0.3931	0.17421	2.25647	0.0240414	NA
CPSF1	46.0355	0.191821	0.126311	1.51864	0.128853	NA
SLC39A4	52.0514	0.213519	0.182482	1.17008	0.241967	NA
VPS28	344.532	0.40931	0.176141	2.32377	0.0201381	0.130479
TMEM276	110.263	0.360387	0.147288	2.44683	0.0144121	0.112768
PPP1R16A	317.231	0.0957641	0.0923524	1.03694	0.299763	0.510635
LRRC14	29.9071	-0.0699464	0.130705	-0.535148	0.592548	NA
ARHGAP39	671.403	-0.157605	0.102769	-1.53358	0.125133	0.320814
ZNF251	83.4808	-0.150383	0.111437	-1.3495	0.177178	0.387514
RPL8	2051.38	0.174614	0.128228	1.36174	0.173279	0.381665
ZNF7	35.5902	0.0835864	0.137986	0.60576	0.544674	NA
COMMD5	65.4834	0.282661	0.167555	1.68697	0.0916085	0.272894
ZNF250	24.5265	-0.208959	0.141333	-1.47849	0.139278	NA
ZNF16	20.7031	-0.142847	0.170552	-0.837561	0.402278	NA
ZNF252P	64.0968	-0.0175922	0.108861	-0.161603	0.871618	0.931009
C8orf33	102.463	0.18284	0.110411	1.65599	0.0977238	0.282053
ZNG1A	124.238	-0.21434	0.105266	-2.03616	0.041734	0.184875
DOCK8-AS1	42.7756	0.533799	0.225014	2.37229	0.0176781	NA
DOCK8	258.057	-0.0596494	0.138159	-0.431745	0.665927	0.802356
KANK1	159.329	-0.22413	0.137629	-1.62851	0.103417	0.290574
DMRT2	24.5255	0.0280557	0.169549	0.165473	0.868572	NA
SMARCA2	727.712	-0.0156146	0.0811604	-0.192392	0.847435	0.91539
VLDLR-AS1	97.305	-0.292063	0.165569	-1.764	0.0777323	0.249956
VLDLR	33.2496	-0.209115	0.168571	-1.24051	0.214785	NA
PUM3	257.118	-0.202684	0.115186	-1.75963	0.0784707	0.251151
RFX3	6786.37	-0.252887	0.0960305	-2.63341	0.00845332	0.0915356
RFX3-DT	866.856	-0.174947	0.11423	-1.53153	0.125639	0.321461
GLIS3	1790.65	-0.30047	0.122941	-2.44401	0.014525	0.113138
SLC1A1	317.887	-0.0585212	0.128968	-0.453765	0.649998	0.790006
SPATA6L	1473.58	-0.1943	0.097215	-1.99867	0.0456446	0.191744
CDC37L1-DT	93.623	0.139059	0.180014	0.77249	0.439824	0.633691
CDC37L1	108.806	0.0715203	0.114243	0.626038	0.53129	0.70564
AK3	271.126	-0.0426642	0.0923257	-0.462106	0.644006	0.786467
ENSG00000287759	80.7349	0.0304577	0.127809	0.238306	0.811644	0.895327
RCL1	154.191	-0.267964	0.115854	-2.31295	0.0207253	0.132761
SRGAP2	241.426	-0.310538	0.0969491	-3.2031	0.00135956	0.0441243
RLN2	23.574	0.167233	0.276078	0.605745	0.544684	NA
PLGRKT	108.791	0.122063	0.125813	0.970193	0.33195	0.540938
ENSG00000286162	142.638	-0.119467	0.079451	-1.50365	0.132671	0.331268
RIC1	126.416	-0.158168	0.104134	-1.51889	0.128791	0.326616
ERMP1	142.374	-0.256403	0.124615	-2.05755	0.039633	0.181903
KIAA2026	277.713	-0.227483	0.0851579	-2.67131	0.00755563	0.0878961
RANBP6	44.6971	0.019111	0.166425	0.114833	0.908578	NA
IL33	82.0844	-0.345485	0.542213	-0.637177	0.52401	0.700043
UHRF2	77.3682	-0.328865	0.156067	-2.1072	0.0351007	0.170278
KDM4C	382.03	-0.209215	0.10727	-1.95036	0.0511327	0.203252
DMAC1	333.006	0.216412	0.139509	1.55124	0.120845	0.315816
MPDZ	734.605	-0.260524	0.141099	-1.84639	0.0648357	0.227692
NFIB	754.699	-0.0814778	0.124371	-0.655121	0.51239	0.690737
ANKRD17	636.419	-0.309716	0.0896395	-3.45513	0.000550023	0.0295024
TTC39B	228.419	-0.143185	0.108383	-1.32109	0.18647	0.396829
SNAPC3	170.776	-0.193564	0.0891759	-2.17058	0.0299627	0.157987
PSIP1	385.571	0.187032	0.139233	1.3433	0.179175	0.389591
CCDC171	348.903	-0.146234	0.0939892	-1.55586	0.119741	0.313951
BNC2	180.097	-0.608633	0.247652	-2.45761	0.0139864	0.112093
CNTLN	325.777	-0.0735797	0.0765275	-0.96148	0.336311	0.54482
SAXO1	147.249	-0.0633802	0.140389	-0.451461	0.651657	0.791482
RRAGA	337.236	0.264031	0.116169	2.27282	0.0230373	0.140016
HAUS6	53.0046	-0.0612094	0.117911	-0.519117	0.603679	NA
DENND4C	347.841	-0.191976	0.0912745	-2.10328	0.0354412	0.170854
RPS6	3297.88	0.154806	0.115753	1.33738	0.181099	0.391751
ACER2	50.6209	-0.315795	0.145341	-2.17279	0.0297962	NA
ENSG00000260912	22.9857	0.317325	0.167716	1.89203	0.0584865	NA
MLLT3	182.941	-0.278857	0.193338	-1.44233	0.149209	0.351656
FOCAD	1096.11	-0.0545953	0.0926523	-0.589248	0.555695	0.724543
HACD4	427.284	0.100262	0.11402	0.879334	0.37922	0.583376
KLHL9	112.56	0.00530267	0.12219	0.043397	0.965385	0.982039
MIR31HG	125.445	-0.153111	0.152801	-1.00203	0.316328	0.525805
MTAP	162.591	-0.245539	0.103573	-2.3707	0.0177546	0.123279
CDKN2A	125.925	-0.152923	0.215955	-0.708122	0.47887	0.663945
CDKN2B-AS1	557.106	-0.239453	0.122514	-1.9545	0.0506425	0.202258
CAAP1	157.138	-0.0327974	0.14003	-0.234218	0.814816	0.897023
PLAA	74.8873	-0.0579102	0.10073	-0.574906	0.565355	0.73179
IFT74	735.141	0.0936135	0.0829183	1.12898	0.258904	0.472588
LRRC19	21.0149	-0.0654021	0.217726	-0.300388	0.763882	NA
MOB3B	250.338	-0.34046	0.135898	-2.50525	0.0122363	0.105277
C9orf72	602.387	-0.175724	0.0923025	-1.90378	0.0569382	0.214005
ACO1	66.3082	0.164066	0.132519	1.23805	0.215696	0.429175
RIGI	97.7932	0.0412886	0.129232	0.319491	0.749354	0.857615
TOPORS	81.3328	0.0256321	0.0919571	0.27874	0.780444	0.875675
SMIM27	155.184	0.144316	0.182382	0.791284	0.428779	0.624661
NDUFB6	266.895	0.19402	0.156333	1.24107	0.21458	0.427842
APTX	320	0.0193027	0.0907755	0.212643	0.831606	0.906429
DNAJA1	1394.25	0.297866	0.121561	2.45036	0.0142715	0.112709
SMU1	173.137	0.107583	0.103914	1.03531	0.300525	0.511624
B4GALT1	326.361	0.00155627	0.11251	0.0138322	0.988964	0.994869
BAG1	328.481	0.0675857	0.147925	0.456891	0.647749	0.788516
CHMP5	935.755	0.311374	0.129624	2.40212	0.0163002	0.1189
NFX1	473.799	0.0335746	0.091955	0.36512	0.715022	0.838571
AQP7	73.614	-0.0427323	0.132245	-0.323131	0.746596	0.855669
AQP3	983.319	0.150368	0.175314	0.857707	0.391055	0.592269
NOL6	29.8927	0.0619804	0.140159	0.442214	0.658334	NA
ANKRD18B	360.323	-0.0492745	0.115537	-0.426481	0.669757	0.804787
UBE2R2	273.142	-0.0683746	0.0943355	-0.724802	0.468574	0.655797
UBAP2	259.061	-0.229524	0.137341	-1.67119	0.0946834	0.27778
DCAF12	136.982	0.0312156	0.136471	0.228735	0.819075	0.899073
TRMT11	306.349	-0.307679	0.0946633	-3.25024	0.00115306	0.0415661
KIF24	248.428	-0.20511	0.0783955	-2.61634	0.00888767	0.0926649
NUDT2	92.5023	0.283132	0.103371	2.73898	0.006163	0.0807055
MYORG	42.6793	0.14306	0.191163	0.748367	0.454239	NA
C9orf24	5186.34	0.25876	0.181874	1.42274	0.154811	0.358685
FAM219A	40.1806	-0.0284427	0.145842	-0.195024	0.845374	NA
DNAI1	1427.75	-0.174009	0.0709742	-2.45173	0.0142172	0.112709
RPP25L	43.8344	0.470519	0.162785	2.89043	0.00384716	NA
DCTN3	332.657	0.342014	0.19868	1.72143	0.0851722	0.263415
GALT	38.7213	-0.076992	0.117636	-0.654496	0.512792	NA
ENSG00000187186	25.7899	-0.0659712	0.207419	-0.318057	0.750441	NA
VCP	406.928	0.21605	0.0917874	2.3538	0.0185824	0.126101
PIGO	39.0318	0.270649	0.124504	2.17382	0.0297189	NA
STOML2	330.355	0.342753	0.112181	3.05535	0.002248	0.0543918
ATOSB	29.5003	0.172221	0.181257	0.950144	0.342039	NA
UNC13B	324.758	-0.276744	0.133363	-2.07511	0.0379761	0.177464
ATP8B5P	24.7706	0.132041	0.14687	0.899033	0.368635	NA
RUSC2	67.1132	-0.354737	0.177337	-2.00035	0.0454622	0.191302
FAM166B	372.123	0.303092	0.163089	1.85845	0.0631051	0.225025
CD72	31.6167	-0.158062	0.215611	-0.733087	0.463505	NA
CCDC107	125.389	0.237472	0.202394	1.17332	0.240669	0.453985
GSK3B	449.101	-0.30735	0.0845862	-3.63357	0.000279524	0.0206462
TLN1	97.6915	0.271017	0.151237	1.792	0.0731322	0.243038
ENSG00000291075	229.887	-0.305904	0.0900016	-3.39887	0.000676648	0.0320376
GBA2	49.0133	0.0902741	0.126697	0.712522	0.476141	NA
RGP1	41.6015	-0.0470262	0.120777	-0.389363	0.697007	NA
ENSG00000227388	33.3917	-0.409948	0.147489	-2.77951	0.00544403	NA
SPAG8	580.484	-0.0186472	0.113157	-0.16479	0.869109	0.929122
HINT2	257.057	0.260271	0.171782	1.51513	0.129741	0.327289
TMEM8B	49.5485	-0.183933	0.125324	-1.46766	0.142198	NA
GLIPR2	290.579	0.153625	0.0724611	2.1201	0.0339975	0.168291
CLTA	1479.48	0.340817	0.115831	2.94238	0.00325703	0.0612504
GNE	121.679	0.102786	0.150861	0.68133	0.495662	0.677938
RNF38	276.784	-0.235271	0.109934	-2.14011	0.0323456	0.164152
EBLN3P	256.926	-0.0296518	0.0908589	-0.326349	0.74416	0.854306
SPATA5	158.798	-0.304745	0.0809686	-3.76374	0.000167393	0.0172437
GRHPR	96.2867	0.293277	0.109228	2.685	0.007253	0.0865693
ZBTB5	31.2158	-0.202551	0.153047	-1.32346	0.185684	NA
TOMM5	238.53	0.305357	0.146896	2.07873	0.037642	0.17631
TRMT10B	74.4559	-0.178757	0.0956017	-1.86981	0.0615102	0.22214
EXOSC3	143.561	0.00234415	0.0956793	0.0245001	0.980454	0.989979
DCAF10	236.869	-0.125856	0.0656936	-1.91581	0.0553895	0.211111
SLC25A51	77.9808	-0.0848667	0.123886	-0.685038	0.49332	0.676327
SHB	49.4384	-0.298565	0.215974	-1.38241	0.166845	NA
ANKRD18A	605.576	0.145354	0.123127	1.18052	0.237795	0.451071
FAM201A	30.6286	0.29658	0.157126	1.88752	0.0590898	NA
CNTNAP3	320.088	0.0537839	0.188684	0.285047	0.775608	0.873295
ENSG00000224038	31.7914	-0.326967	0.195854	-1.66945	0.095029	NA
GLIDR	25.7397	0.235797	0.191836	1.22916	0.219013	NA
ENSG00000291181	181.034	-0.250799	0.109791	-2.28434	0.0223517	0.137927
DOP1A	370.671	-0.303376	0.0850001	-3.56913	0.000358173	0.0229023
PGM5P2	26.4913	-0.109691	0.210644	-0.520741	0.602547	NA
ZNG1F	38.8804	-0.398189	0.146077	-2.72589	0.00641287	NA
STAG3L5P	102.694	-0.303292	0.0938877	-3.23037	0.0012363	0.0423404
CNTNAP3B	245.183	0.0772037	0.170025	0.454073	0.649776	0.789844
ENSG00000275649	753.236	0.207231	0.17024	1.21729	0.223495	0.437459
ENSG00000276422	133.366	0.385074	0.208058	1.8508	0.0641977	0.226311
ENSG00000275676	442.388	0.418975	0.199847	2.09648	0.0360399	0.171966
CNTNAP3C	33.1583	-0.0936284	0.252687	-0.37053	0.710987	NA
FAM27C	375.061	0.0784015	0.102778	0.76282	0.445571	0.638147
LINC01410	56.1421	-0.174625	0.131941	-1.32351	0.185667	NA
ENSG00000290549	39.8455	-0.0255364	0.213035	-0.119869	0.904587	NA
ZNG1E	120.155	-0.102866	0.100201	-1.0266	0.304609	0.515145
ZNF658	44.5836	0.052524	0.123925	0.423838	0.671684	NA
ENSG00000277350	223.753	0.178555	0.153377	1.16416	0.244359	0.457867
FAM27E3	21.9109	0.0466044	0.189425	0.246031	0.805658	NA
ZNG1C	49.292	-0.190745	0.106226	-1.79566	0.072548	NA
PIP5K1B	425.556	-0.326586	0.223117	-1.46374	0.143264	0.344576
PABIR1	85.7484	0.0732094	0.166479	0.43975	0.660118	0.797949
FXN	33.4649	0.194703	0.154934	1.25668	0.208869	NA
TJP2	471.551	-0.15523	0.137948	-1.12528	0.260472	0.474594
ENTREP1	34.6986	0.273807	0.146638	1.86723	0.0618702	NA
PTAR1	126.926	-0.135343	0.0918739	-1.47314	0.140714	0.342327
CFAP95	1343.31	0.0710602	0.0903082	0.786863	0.431362	0.626865
MAMDC2-AS1	98.4474	-0.0979794	0.0903773	-1.08412	0.278314	0.491103
MAMDC2	78.6092	0.115321	0.200355	0.575583	0.564897	0.731614
SMC5-DT	142.306	-0.230527	0.0976309	-2.36121	0.0182154	0.124616
SMC5	354.79	-0.140056	0.0799606	-1.75156	0.0798497	0.253469
KLF9	41.8813	0.0434998	0.27763	0.156683	0.875495	NA
CEMIP2	115.6	-0.308908	0.205177	-1.50557	0.132179	0.330622
ABHD17B	326.501	-0.22183	0.0913129	-2.42933	0.0151266	0.114989
C9orf85	134.479	-0.277463	0.109358	-2.53719	0.0111746	0.100867
DYRK1A	576.517	-0.302813	0.0848203	-3.57006	0.000356903	0.0229023
STAG1	580.95	-0.30267	0.0848357	-3.56772	0.000360099	0.0229023
ZFAND5	454.276	0.08529	0.0700982	1.21672	0.223711	0.437592
ENSG00000289993	50.7773	0.12575	0.187399	0.671029	0.502202	NA
ALDH1A1	3496.5	0.0996868	0.103892	0.959522	0.337296	0.545357
ANXA1	3727.39	0.178458	0.139212	1.28191	0.199873	0.412628
CARNMT1	77.9655	-0.301269	0.151183	-1.99275	0.0462891	0.193461
NMRK1	171.33	0.0310719	0.103648	0.299784	0.764342	0.866109
OSTF1	178.356	0.0745181	0.116388	0.640256	0.522006	0.698267
PCSK5	1551.28	-0.331331	0.164307	-2.01654	0.043744	0.188311
RFK	101.424	0.400665	0.145129	2.76075	0.00576681	0.0791531
GCNT1	131.965	0.0568655	0.112138	0.507103	0.612082	0.764389
PRUNE2	380.623	-0.0829002	0.137042	-0.604927	0.545227	0.715927
VPS13A	383.116	-0.148202	0.0760993	-1.94748	0.0514772	0.203802
GNA14	1441.26	-0.30228	0.10904	-2.77219	0.00556808	0.0788204
GNA14-AS1	278.69	-0.112336	0.154515	-0.727024	0.467211	0.654714
GNAQ	1575.53	-0.270552	0.123548	-2.18985	0.0285348	0.153891
ENSG00000289440	30.9576	-0.123171	0.172464	-0.714183	0.475114	NA
CEP78	148.662	-0.0376163	0.171746	-0.219023	0.826632	0.903854
TLE4	356.7	-0.217636	0.120888	-1.80032	0.0718101	0.240918
RASEF	325.194	-0.144892	0.128162	-1.13054	0.25825	0.472075
ENSG00000286451	24.9767	-0.0180795	0.177502	-0.101855	0.918871	NA
FRMD3-AS1	89.0968	-0.122806	0.110717	-1.10919	0.267347	0.480762
FRMD3	116.489	0.0446287	0.117653	0.379324	0.704447	0.831883
ENSG00000237529	84.5061	-0.164153	0.0876091	-1.8737	0.0609718	0.221988
IDNK	144.023	0.137812	0.123076	1.11973	0.262828	0.476818
UBQLN1	173.243	0.0119062	0.0782811	0.152095	0.879112	0.935742
GKAP1	101.401	-0.173472	0.136129	-1.27433	0.202548	0.414594
ENSG00000231616	48.7838	-0.00130225	0.189575	-0.00686934	0.994519	NA
KIF27	1377.7	-0.0439392	0.0434703	-1.01079	0.312118	0.52237
C9orf64	56.733	0.0623643	0.165488	0.37685	0.706285	NA
HNRNPK	1125.92	0.0902012	0.110019	0.819868	0.412291	0.609807
HNRNPK-AS1	34.2981	-0.387923	0.197272	-1.96644	0.049248	NA
RMI1	168.07	0.0348174	0.123651	0.281578	0.778267	0.87485
SLC28A3	28.8173	-0.265182	0.231283	-1.14657	0.251559	NA
AGTPBP1	196.616	-0.209668	0.102709	-2.04139	0.0412119	0.183935
ENSG00000230303	35.2535	-0.109458	0.143014	-0.765367	0.444053	NA
ENSG00000290924	53.0988	-0.301969	0.131234	-2.301	0.0213919	NA
NAA35	315.932	-0.0541978	0.0755316	-0.717552	0.473034	0.659344
GOLM1	437.623	0.162062	0.067406	2.40426	0.0162052	0.118449
ISCA1	202.698	0.348661	0.135124	2.58031	0.00987121	0.0963585
TUT7	214.741	-0.108288	0.0893186	-1.21238	0.225368	0.439407
CTSL	158.785	0.354773	0.155582	2.2803	0.0225899	0.138431
CDK20	34.4277	0.080616	0.144306	0.558644	0.576404	NA
SPIN1	201.786	-0.19112	0.0975768	-1.95866	0.0501525	0.20219
SECISBP2	267.108	-0.09763	0.099834	-0.977924	0.328112	0.538186
SEMA4D	66.5716	-0.212585	0.157672	-1.34827	0.177571	0.387931
GADD45G	84.5719	0.0315503	0.210953	0.149561	0.881111	0.93601
SYK	62.9991	-0.119768	0.0961491	-1.24564	0.212895	0.425886
LINC02937	22.4634	0.172503	0.177752	0.970471	0.331812	NA
AUH	272.677	-0.18504	0.113458	-1.63091	0.102908	0.290017
NFIL3	36.7661	-0.0275258	0.192267	-0.143164	0.886161	NA
SPTLC1	205.104	-0.0502002	0.0880461	-0.570159	0.56857	0.733703
ENSG00000290644	23.6732	-0.13326	0.268832	-0.495701	0.620105	NA
IARS1	188.767	-0.0993041	0.077557	-1.2804	0.200404	0.413052
NOL8	70.321	-0.0813286	0.115808	-0.702271	0.48251	0.667125
USP31	217.416	-0.302539	0.0938497	-3.22365	0.00126566	0.0423404
IPPK	36.1329	-0.119417	0.127464	-0.936868	0.348826	NA
BICD2	49.9959	-0.131499	0.104696	-1.256	0.209114	NA
ZNF484	39.5142	-0.238377	0.128067	-1.86135	0.0626948	NA
CARD19	72.7315	0.187988	0.139433	1.34823	0.177584	0.387931
WNK2	101.611	-0.160324	0.197683	-0.811016	0.417356	0.614441
FAM120AOS	91.8189	-0.0752827	0.0880051	-0.855436	0.39231	0.593243
FAM120A	747.306	-0.0472387	0.135559	-0.348473	0.727485	0.84459
PHF2	119.582	-0.129324	0.0901451	-1.43462	0.151395	0.354461
PTPDC1	39.353	-0.0243671	0.160527	-0.151795	0.879349	NA
MIRLET7A1HG	78.5908	-0.280685	0.133625	-2.10053	0.0356818	0.171547
ZNF169	49.8935	-0.0498652	0.108151	-0.461068	0.64475	NA
MFSD14B	258.364	-0.126318	0.135988	-0.928893	0.352944	0.558732
FBP1	36.8186	0.465651	0.201494	2.311	0.0208331	NA
AOPEP	1836.25	-0.144162	0.122492	-1.17692	0.239229	0.452923
FANCC	130.553	-0.3079	0.111561	-2.75993	0.00578146	0.0791531
PTCH1	59.7963	-0.0475787	0.163727	-0.290598	0.771359	NA
ERCC6L2-AS1	270.948	-0.239177	0.097212	-2.46037	0.0138795	0.111493
SCD5	103.352	-0.302453	0.0891548	-3.39245	0.000692717	0.0320376
HSD17B3	80.5703	0.0276581	0.195595	0.141405	0.88755	0.938903
SLC35D2	158.442	0.0689766	0.13064	0.527989	0.597507	0.755521
HABP4	44.8364	-0.0901767	0.126748	-0.711465	0.476796	NA
CDC14B	478.291	-0.10857	0.119989	-0.904832	0.365554	0.570801
PRXL2C	185.269	0.275264	0.13732	2.00453	0.0450129	0.190673
ZNF510	42.9095	-0.143065	0.112247	-1.27455	0.202467	NA
ZNF782	60.1642	-0.249428	0.148638	-1.67809	0.0933292	NA
MFSD14CP	353.761	-0.271821	0.101442	-2.67956	0.00737189	0.0869757
CTSV	161.723	0.0928238	0.170166	0.545491	0.585416	0.745928
CCDC180	439.859	0.031922	0.0631727	0.505314	0.613338	0.765298
TDRD7	110.778	-0.0456936	0.0976605	-0.467882	0.639869	0.784117
TSTD2	70.9992	-0.143022	0.0931013	-1.5362	0.124489	0.320085
NCBP1	69.6423	-0.113584	0.115714	-0.981589	0.326302	0.536348
XPA	108.37	-0.00377338	0.0912534	-0.0413506	0.967016	0.983137
TRMO	58.5578	-0.10176	0.108519	-0.937715	0.348391	NA
ANP32B	313.225	0.118859	0.138678	0.857087	0.391397	0.592687
NANS	364.713	0.215879	0.157229	1.37302	0.169745	0.376912
TRIM14	132.084	-0.0114285	0.111982	-0.102057	0.918712	0.957851
CORO2A	184.329	-0.0378687	0.106747	-0.354753	0.722775	0.842586
TBC1D2	66.7939	-0.07937	0.141682	-0.5602	0.575343	0.738563
ANKS6	106.069	-0.149814	0.153853	-0.973749	0.330181	0.539677
GALNT12	85.7736	-0.0342397	0.238497	-0.143565	0.885844	0.937941
TGFBR1	46.8196	-0.0217548	0.154646	-0.140675	0.888127	NA
ALG2	97.3061	0.215371	0.120833	1.7824	0.0746848	0.245466
SEC61B	896.262	0.134606	0.148388	0.90712	0.364344	0.569443
STX17	141.321	-0.0746565	0.103131	-0.7239	0.469127	0.656032
ERP44	229.479	0.0481517	0.095052	0.506582	0.612448	0.764615
INVS	261.361	-0.261187	0.0943304	-2.76885	0.00562543	0.0789636
TEX10	33.6753	-0.292511	0.145155	-2.01516	0.0438877	NA
MSANTD3	31.116	0.10833	0.145978	0.742102	0.458025	NA
MRPL50	117.755	0.391945	0.144335	2.71552	0.0066171	0.0832185
ZNF189	59.3342	-0.224259	0.167721	-1.3371	0.18119	NA
PGAP4	54.2484	-0.0362189	0.158416	-0.228632	0.819155	NA
RNF20	175.21	0.0662237	0.0802056	0.825674	0.408989	0.608148
SMC2-DT	156.695	-0.0495732	0.191511	-0.258854	0.795748	0.884893
SMC2	59.0809	0.261729	0.171672	1.52459	0.127362	NA
NIPSNAP3A	92.7802	0.10851	0.100023	1.08485	0.277988	0.49082
NIPSNAP3B	44.7302	-0.186012	0.148377	-1.25365	0.209971	NA
SLC44A1	176.198	-0.0286496	0.142342	-0.201273	0.840485	0.910575
FSD1L	530.104	-0.141801	0.107668	-1.31702	0.187832	0.399261
FKTN	96.5828	-0.194432	0.0924413	-2.10331	0.035439	0.170854
TMEM38B	27.516	0.0298116	0.199781	0.149221	0.881379	NA
ZNF462	321.681	-0.153365	0.119838	-1.27977	0.200626	0.413052
RAD23B	312.195	-0.023693	0.0649099	-0.365013	0.715102	0.838571
KLF4	71.891	0.182425	0.230128	0.79271	0.427947	0.623946
RAB11FIP2	88.5556	-0.301824	0.0911146	-3.31257	0.000924427	0.0384631
ABITRAM	227.611	0.064951	0.0870293	0.746311	0.455479	0.646185
CTNNAL1	393.794	0.0523444	0.14819	0.353225	0.72392	0.842676
TMEM245	326.471	-0.163143	0.0925282	-1.76317	0.0778716	0.250008
EPB41L4B	547.14	-0.157172	0.10743	-1.46302	0.143463	0.344869
PTPN3	300.005	-0.124339	0.0863476	-1.43998	0.149874	0.352012
PALM2AKAP2	488.962	-0.099974	0.0984165	-1.01583	0.309713	0.519705
C9orf152	31.2754	0.116689	0.212027	0.550348	0.582081	NA
TXN	2877.47	0.303237	0.152805	1.98447	0.0472038	0.195263
TXNDC8	135.77	-0.0891873	0.223329	-0.399353	0.689633	0.820812
SVEP1	92.2786	0.039865	0.159412	0.250075	0.802529	0.889657
LPAR1	110.648	-0.169053	0.142228	-1.18861	0.234593	0.44834
ECPAS	272.204	0.0114266	0.0919673	0.124247	0.90112	0.947169
ZNF483	70.2992	-0.103339	0.183332	-0.563669	0.572979	0.73721
PTGR1	316.685	0.163653	0.0908534	1.80129	0.0716578	0.240847
LRRC37A5P	259.725	0.411907	0.150293	2.7407	0.00613087	0.0806341
DNAJC25	72.2402	-0.0987705	0.120147	-0.822081	0.411031	0.609259
GNG10	171.227	0.402125	0.157102	2.55965	0.0104778	0.098785
SHOC1	175.655	-0.0921101	0.113794	-0.809444	0.41826	0.614856
UGCG	637.656	0.0535685	0.0750144	0.71411	0.475159	0.661035
SUSD1	99.5046	-0.324118	0.119803	-2.70541	0.00682194	0.0839079
PTBP3	937.015	-0.046105	0.074447	-0.619299	0.535719	0.70864
HSDL2	185.329	0.0603389	0.0979074	0.616286	0.537706	0.710131
HSDL2-AS1	87.3153	-0.201248	0.135516	-1.48505	0.137532	0.338166
KIAA1958	432.525	-0.233565	0.137259	-1.70164	0.0888235	0.268826
INIP	82.6819	0.14355	0.0917572	1.56446	0.117711	0.311927
SNX30	24.1183	-0.0985762	0.165852	-0.594364	0.552269	NA
FKBP15	114.728	-0.0362407	0.0932827	-0.388505	0.697643	0.826305
SLC31A1	128.188	-0.0434492	0.158431	-0.274248	0.783894	0.877403
CDC26	320.778	0.26221	0.121734	2.15396	0.0312433	0.160248
PRPF4	51.1763	0.0371203	0.114702	0.323624	0.746223	NA
WDR31	224.909	-0.0250247	0.0669948	-0.373532	0.708752	0.834614
BSPRY	47.367	0.0561391	0.135886	0.413135	0.679508	NA
HDHD3	98.0031	-0.0397851	0.112476	-0.35372	0.723548	0.842586
ALAD	33.739	0.246696	0.153713	1.60492	0.108512	NA
POLE3	91.7768	0.10255	0.144066	0.711825	0.476573	0.662101
C9orf43	31.8628	-0.0613323	0.132328	-0.463487	0.643015	NA
RGS3	254.078	-0.0963673	0.114429	-0.842161	0.399698	0.600548
AKNA	408.884	-0.0165201	0.127539	-0.12953	0.896938	0.94457
WHRN	237.727	-0.317431	0.120348	-2.6376	0.00834955	0.0913239
ATP6V1G1	1255.29	0.277579	0.126732	2.19029	0.0285034	0.153891
TMEM268	76.401	-0.170416	0.13442	-1.26779	0.204873	0.416957
DELEC1	15.5807	-0.346453	0.221575	-1.56359	0.117913	NA
ENSG00000234692	95.375	0.215417	0.199045	1.08225	0.27914	0.491729
PAPPA	34.6719	-0.00680696	0.182354	-0.0373283	0.970223	NA
ASTN2	955.079	-0.374204	0.206307	-1.81382	0.0697049	0.2368
ASTN2-AS1	27.6913	-0.245841	0.286691	-0.857513	0.391161	NA
TRIM32	79.8434	-0.214811	0.11942	-1.79878	0.0720536	0.24121
ENSG00000284977	206.679	0.0435502	0.158258	0.275185	0.783174	0.877266
ENSG00000231901	330.823	-0.00782296	0.223288	-0.0350353	0.972052	0.985668
CDK5RAP2	271.612	0.157383	0.10664	1.47583	0.139989	0.341542
MEGF9	100.512	-0.206141	0.123119	-1.67432	0.0940679	0.276795
FBXW2	95.4652	-0.0180793	0.102373	-0.176602	0.859821	0.923392
B3GALT9	38.8084	-0.0182134	0.164626	-0.110635	0.911906	NA
PSMD5	56.1794	0.0376173	0.135108	0.278424	0.780687	NA
C5	60.2052	-0.354075	0.129518	-2.73379	0.00626108	NA
CNTRL	910.451	-0.144994	0.0719178	-2.01611	0.0437889	0.188311
RAB14	412.551	0.177437	0.0819325	2.16565	0.0303376	0.159366
GSN	1429.2	0.20658	0.170995	1.2081	0.227009	0.440751
STOM	438.628	-0.0298639	0.202515	-0.147466	0.882765	0.937151
DAB2IP	35.706	-0.00412258	0.141133	-0.0292106	0.976697	NA
TTLL11	120.063	-0.270792	0.134455	-2.014	0.0440091	0.188483
NDUFA8	343.586	0.2882	0.153458	1.87804	0.0603757	0.221256
MORN5	1578.38	0.339795	0.111105	3.05833	0.00222575	0.0540002
RBM18	61.4424	0.0589499	0.134505	0.438273	0.661188	0.798771
MRRF	221.459	-0.287156	0.110231	-2.60505	0.00918618	0.0939078
PDCL	89.031	0.166251	0.103117	1.61226	0.106905	0.295891
RC3H2	210.142	-0.0564644	0.0909675	-0.620709	0.534791	0.707755
ZBTB6	33.3068	0.145943	0.142096	1.02707	0.304388	NA
ZBTB26	37.2433	-0.170347	0.149306	-1.14093	0.253899	NA
RABGAP1	388.124	-0.179097	0.0932715	-1.92017	0.0548366	0.21025
STRBP	2101.74	-0.134571	0.100015	-1.34551	0.178462	0.3888
DENND1A	366.421	-0.273783	0.101202	-2.7053	0.00682418	0.0839079
PSMB7	309.519	0.266551	0.113957	2.33905	0.0193331	0.128273
NR6A1	487.608	-0.295384	0.161197	-1.83244	0.0668861	0.230714
MIR181A2HG	47.9001	-0.143726	0.136185	-1.05538	0.291253	NA
OLFML2A	60.86	0.0357764	0.167222	0.213945	0.83059	0.906098
WDR38	703.777	0.374918	0.188159	1.99257	0.046309	0.193461
RPL35	922.268	-0.0597202	0.200064	-0.298506	0.765317	0.867065
TET2	478.737	-0.299597	0.0924143	-3.24189	0.00118738	0.0419538
GOLGA1	135.847	-0.0859771	0.0857251	-1.00294	0.31589	0.525441
SCAI	209.598	-0.234413	0.0868502	-2.69905	0.00695369	0.0847214
PPP6C	157.618	-0.0464217	0.0785637	-0.59088	0.554601	0.723859
RABEPK	77.2995	-0.158351	0.108693	-1.45686	0.145156	0.346691
HSPA5	530.142	0.121014	0.166997	0.724649	0.468667	0.655825
GAPVD1	668.423	-0.219076	0.111882	-1.9581	0.0502182	0.20219
MAPKAP1	286.552	-0.153642	0.083594	-1.83796	0.0660686	0.229436
PBX3	249.403	-0.194734	0.128233	-1.5186	0.128864	0.326616
MVB12B	278.316	-0.236134	0.108048	-2.18545	0.0288557	0.154729
ZBTB43	95.6354	-0.0069992	0.120974	-0.057857	0.953863	0.975668
ZBTB34	23.4588	-0.0845831	0.171754	-0.492468	0.622389	NA
RALGPS1	372.503	-0.0921945	0.101382	-0.909374	0.363153	0.56858
RPL12	2334.41	0.0562279	0.120072	0.468286	0.63958	0.784112
LRSAM1	46.6911	-0.0663785	0.130081	-0.510286	0.609851	NA
NIBAN2	136.38	0.0281984	0.147992	0.19054	0.848886	0.916285
STXBP1	138.88	-0.154227	0.13208	-1.16768	0.242935	0.456542
PTRH1	288.998	0.133233	0.153753	0.866538	0.386195	0.588816
CFAP157	1563.46	0.137146	0.148295	0.92482	0.35506	0.561074
TTC16	175.79	-0.166337	0.153887	-1.08091	0.279739	0.4923
CDK9	93.4322	0.0405423	0.139314	0.291013	0.771041	0.870023
FPGS	58.4242	0.0374777	0.13206	0.283793	0.776569	NA
AK1	727.5	0.369517	0.19382	1.9065	0.056586	0.213402
ST6GALNAC6	211.672	0.211386	0.13135	1.60933	0.107544	0.297199
ST6GALNAC4	27.3382	0.311271	0.218051	1.42751	0.153432	NA
DPM2	33.6608	0.277534	0.195278	1.42122	0.155252	NA
EEIG1	263.498	0.145885	0.114951	1.26911	0.204403	0.416643
SLC25A25	97.2696	0.0742123	0.235986	0.314478	0.753158	0.859539
SLC25A25-AS1	39.3339	0.0580414	0.205857	0.28195	0.777982	NA
PTGES2	61.5679	0.0294253	0.135391	0.217336	0.827946	0.904544
LCN2	1314.06	0.565062	0.416279	1.35741	0.17465	0.383461
BBLN	320.283	0.179999	0.16192	1.11165	0.266288	0.479673
CIZ1	69.5942	-0.103336	0.131344	-0.786752	0.431427	0.626865
DNM1	26.2856	-0.326342	0.188609	-1.73025	0.0835849	NA
GOLGA2	286.905	0.144426	0.0908474	1.58976	0.111889	0.302905
SWI5	134.507	0.300447	0.120948	2.4841	0.012988	0.108027
TRUB2	44.7098	0.185014	0.128179	1.4434	0.148908	NA
COQ4	508.642	0.124929	0.0848805	1.47182	0.141068	0.342778
URM1	80.2418	0.14336	0.138213	1.03724	0.299623	0.510588
ODF2	328.118	-0.0710223	0.0620814	-1.14402	0.252616	0.467024
GLE1	99.2824	-0.017055	0.108438	-0.157278	0.875026	0.933081
SPTAN1	318.473	-0.123641	0.0919386	-1.34482	0.178683	0.388996
DYNC2I2	502.107	0.218451	0.107139	2.03895	0.0414549	0.184328
HMGA1P4	237.369	-0.213736	0.158684	-1.34693	0.178002	0.388337
SET	810.65	0.177678	0.0949853	1.87058	0.0614029	0.22214
ZDHHC12	34.1969	0.255894	0.147419	1.73583	0.0825945	NA
ZER1	204.998	-0.0934205	0.0856855	-1.09027	0.275593	0.489389
TBC1D13	29.7132	-0.209056	0.142817	-1.46381	0.143247	NA
ENDOG	672.395	0.221439	0.150213	1.47417	0.140436	0.342025
KYAT1	36.3129	-0.0212776	0.184124	-0.115562	0.908	NA
LRRC8A	30.101	0.01634	0.199164	0.0820432	0.934612	NA
PHYHD1	59.827	0.186994	0.115874	1.61376	0.106579	NA
DOLK	35.9409	0.0939986	0.153038	0.614219	0.53907	NA
NUP188	41.3978	-0.137471	0.133526	-1.02954	0.303225	NA
SH3GLB2	100.162	0.261662	0.128854	2.03069	0.0422868	0.186029
MIGA2	48.1042	-0.00708902	0.13628	-0.052018	0.958514	NA
DOLPP1	21.269	0.0462577	0.198498	0.233038	0.815732	NA
PTPA	119.172	-0.0132079	0.134813	-0.0979719	0.921955	0.959902
IER5L	47.7384	-0.199481	0.212984	-0.936599	0.348965	NA
LINC01503	40.9705	0.319524	0.170296	1.87629	0.060616	NA
LINC00963	324.755	-0.0696272	0.0853938	-0.815366	0.414863	0.612289
NTMT1	58.2558	0.296562	0.184842	1.60441	0.108624	NA
TOR1B	36.2624	-0.0614554	0.129018	-0.476331	0.633838	NA
TOR1A	28.7108	0.134801	0.13644	0.987989	0.323158	NA
C9orf78	161.168	0.134747	0.167048	0.806635	0.419877	0.616623
USP20	45.8177	-0.0550684	0.15443	-0.356592	0.721398	NA
FNBP1	371.721	-0.0954938	0.115122	-0.829499	0.406822	0.606111
ENSG00000289226	59.9618	-0.141321	0.208666	-0.677258	0.498242	NA
GPR107	160.353	-0.12833	0.103596	-1.23875	0.215437	0.428908
NCS1	161.44	0.185653	0.111748	1.66135	0.0966436	0.280511
FUBP3	155.169	-0.0430888	0.0878674	-0.490384	0.623862	0.77312
ABL1	280.874	-0.205313	0.125245	-1.6393	0.101151	0.287564
NUP214	250.737	-0.157541	0.0800764	-1.96738	0.0491396	0.199789
ENSG00000236986	26.9347	-0.210057	0.206363	-1.0179	0.308725	NA
PRRC2B	459.088	-0.0912309	0.096582	-0.944596	0.344865	0.551888
POMT1	36.0528	-0.115504	0.136286	-0.847506	0.396713	NA
UCK1	23.9987	0.239098	0.187719	1.2737	0.202769	NA
RAPGEF1	298.578	-0.225211	0.111693	-2.01634	0.0437644	0.188311
MED27	118.442	-0.131138	0.0904323	-1.45013	0.147023	0.349594
SETX	482.826	0.0613937	0.0786032	0.781058	0.434768	0.629255
TTF1	134.399	0.0393414	0.0950859	0.413746	0.67906	0.813119
CFAP77	834.505	-0.130726	0.0819169	-1.59584	0.110524	0.30088
DDX31	40.4517	-0.148583	0.155077	-0.95812	0.338002	NA
GTF3C4	78.6327	0.0300874	0.0919061	0.327371	0.743387	0.85397
AK8	969.054	-0.0824119	0.109762	-0.750823	0.452759	0.643821
SPACA9	641.922	0.168991	0.078824	2.1439	0.0320411	0.163429
TSC1	82.7286	-0.00882515	0.105736	-0.0834641	0.933482	0.965583
GTF3C5	40.9265	-0.135826	0.151664	-0.895571	0.370482	NA
RALGDS	206.209	-0.15772	0.124578	-1.26603	0.205501	0.417759
ABO	263.174	-0.04208	0.171572	-0.245261	0.806255	0.892453
SURF6	70.0707	0.197049	0.12942	1.52255	0.127871	0.325584
RPL7A	2290.87	0.335518	0.146478	2.29058	0.021988	0.136814
SURF1	153.717	0.370266	0.122591	3.02033	0.00252499	0.0564589
SURF2	173.324	0.299899	0.194055	1.54543	0.122241	0.31659
SURF4	87.952	0.0813118	0.141038	0.576525	0.564261	0.731161
REXO4	73.2731	-0.0683579	0.137027	-0.498864	0.617875	0.769165
CACFD1	43.6685	-0.110991	0.177527	-0.625204	0.531837	NA
BRD3OS	151.586	0.302661	0.107122	2.82539	0.00472228	0.072746
BRD3	102.902	0.223645	0.0883327	2.53185	0.0113463	0.100874
WDR5	48.8932	0.00187314	0.121532	0.0154127	0.987703	NA
RXRA	168.956	0.155931	0.131042	1.18993	0.234074	0.448236
PPP1R26-AS1	90.6673	0.0102931	0.106629	0.0965316	0.923098	0.960739
PPP1R26	44.0147	0.00618639	0.122084	0.0506732	0.959586	NA
PIERCE1	2254.79	0.400183	0.173219	2.31027	0.0208731	0.133229
MRPS2	35.4488	0.040326	0.210975	0.191141	0.848415	NA
CAMSAP1	255.116	-0.0380166	0.0973529	-0.390503	0.696164	0.824947
CAMSAP1-DT	34.9962	-0.0420966	0.125405	-0.335685	0.737108	NA
UBAC1	769.22	0.197288	0.0897589	2.19798	0.0279508	0.15231
NACC2	145.438	0.0402201	0.145425	0.276569	0.782111	0.876736
TMEM250	78.6593	0.0956086	0.114346	0.836138	0.403078	0.603105
QSOX2	37.6497	-0.0917534	0.121846	-0.753028	0.451433	NA
CCDC187	436.299	-0.064944	0.108235	-0.600025	0.548489	0.718727
SNAPC4	107.524	-0.0602998	0.0856221	-0.704254	0.481274	0.666178
ENTR1	41.2741	-0.15414	0.140652	-1.0959	0.273124	NA
PMPCA	61.971	0.0835803	0.161786	0.51661	0.605429	0.760222
INPP5E	65.499	0.0382037	0.116447	0.328077	0.742853	0.853577
SEC16A	148.959	-0.0216824	0.130441	-0.166224	0.867981	0.928794
AGPAT2	130.991	0.114155	0.0937954	1.21706	0.223581	0.43753
SNHG7	57.4952	0.253962	0.161162	1.57582	0.115068	NA
TMEM141	156.443	0.142876	0.196371	0.727581	0.46687	0.654467
RABL6	239.783	0.0851399	0.0984493	0.86481	0.387143	0.589756
PHPT1	398.888	0.268562	0.162952	1.6481	0.0993318	0.284939
EDF1	578.626	0.395269	0.192738	2.05081	0.0402852	0.183245
FBXW5	72.316	0.2399	0.126861	1.89105	0.0586176	0.218108
PAXX	58.3493	0.320631	0.211878	1.51328	0.130208	NA
ABCA2	29.4725	0.0154881	0.159183	0.097298	0.92249	NA
MAN1B1	67.3987	0.0830275	0.110404	0.752034	0.452031	0.643507
DPP7	187.904	0.0957686	0.19035	0.503118	0.614881	0.766578
SSNA1	166.107	0.440245	0.147362	2.98751	0.00281258	0.0573741
TMEM203	82.6469	0.168012	0.131589	1.27679	0.201675	0.414046
TUBB4B	8993.22	0.403901	0.136875	2.95088	0.00316865	0.0610475
NELFB	61.3959	-0.0914083	0.130042	-0.702914	0.482109	0.666879
EXD3	107.064	-0.0574977	0.109447	-0.525347	0.599342	0.757232
NOXA1	25.5081	0.0128506	0.200121	0.0642141	0.9488	NA
PNPLA7	38.8744	-0.139318	0.187572	-0.742742	0.457638	NA
MRPL41	584.28	0.176871	0.163456	1.08207	0.279221	0.491729
DPH7	67.2104	0.174863	0.116148	1.50552	0.132189	0.330622
ARRDC1	115.149	0.17765	0.151438	1.17309	0.240759	0.453985
ARRDC1-AS1	29.8137	0.201359	0.159291	1.2641	0.206194	NA
EHMT1	385.387	-0.24345	0.116968	-2.08135	0.0374022	0.175754
ENSG00000290588	128.672	-0.208028	0.157236	-1.32303	0.185825	0.396213
ZMYND11	228.585	-0.137506	0.0690849	-1.99039	0.046548	0.193788
DIP2C	282.498	-0.288243	0.120028	-2.40146	0.0163299	0.118987
LARP4B	479.217	-0.148305	0.106146	-1.39718	0.162361	0.367853
ENSG00000205740	23.643	-0.377889	0.227143	-1.66366	0.0961797	NA
GTPBP4	126.498	0.175487	0.0934444	1.87799	0.0603831	0.221256
IDI1	206.591	0.0506057	0.150138	0.337061	0.736071	0.849511
WDR37	121.805	-0.0781902	0.122242	-0.639633	0.522411	0.698462
ADARB2	149.039	-0.225965	0.271159	-0.833331	0.404658	0.604036
PFKP	262.431	0.12048	0.149541	0.805662	0.420438	0.617243
PITRM1	62.323	0.0846632	0.10419	0.812581	0.416458	0.613423
KLF6	367.272	-0.0210568	0.144732	-0.145489	0.884325	0.937608
AKR1C1	90.3716	0.398505	0.150319	2.65106	0.00802389	0.0900942
AKR1C2	89.3078	0.36142	0.21883	1.6516	0.0986166	0.2838
AKR1C3	259.333	0.396438	0.152278	2.60338	0.00923092	0.0939621
NET1	310.997	-0.103622	0.0668374	-1.55036	0.121056	0.315816
ASB13	30.0533	-0.25906	0.151726	-1.70742	0.0877443	NA
TASOR2	285.305	-0.0785598	0.0707045	-1.1111	0.266525	0.479907
GDI2	296.903	0.0929458	0.0907954	1.02368	0.305984	0.516467
ANKRD16	56.6451	-0.00416081	0.125222	-0.0332275	0.973493	NA
FBH1	109.105	0.0215362	0.0965443	0.22307	0.823481	0.901677
RBM17	263.837	0.107229	0.102776	1.04333	0.296795	0.508204
PFKFB3	203.214	-0.202559	0.159884	-1.26691	0.205186	0.417405
LINC02649	96.8164	-0.23461	0.175756	-1.33486	0.181921	0.392055
KIN	99.348	-0.0337154	0.125151	-0.269398	0.787623	0.879593
ATP5F1C	397.6	0.216667	0.150465	1.43998	0.149873	0.352012
TAF3	233.5	-0.305928	0.109791	-2.78647	0.00532863	0.0771647
CELF2	102.564	0.589493	0.290209	2.03127	0.0422273	0.185859
USP6NL	356.396	-0.30828	0.118256	-2.60689	0.00913686	0.0938346
PROSER2	52.0473	-0.199721	0.171664	-1.16344	0.24465	NA
UPF2	408.66	-0.095178	0.085578	-1.11218	0.266061	0.479599
DHTKD1	52.64	0.0647568	0.151463	0.427542	0.668985	NA
SEC61A2	66.601	-0.217348	0.141525	-1.53576	0.124598	0.320112
NUDT5	329.892	0.189444	0.106676	1.77589	0.0757514	0.246969
CDC123	140.074	0.154055	0.100754	1.52903	0.126257	0.322516
CAMK1D	1091.32	-0.12097	0.104465	-1.158	0.246864	0.460716
OPTN	302.068	0.280027	0.123934	2.25948	0.0238533	0.142066
PHYH	100.006	0.31971	0.125003	2.55763	0.0105388	0.0987977
SEPHS1	95.1729	0.00267587	0.0914276	0.0292676	0.976651	0.98813
BEND7	165.808	-0.177002	0.0737473	-2.40011	0.0163901	0.118999
PRPF18	249.299	-0.125511	0.0753808	-1.66503	0.0959071	0.279791
FRMD4A	32.7858	-0.257327	0.294059	-0.875084	0.381528	NA
FAM107B	1198.58	0.13529	0.097433	1.38854	0.164972	0.370657
CDNF	63.9881	-0.259982	0.154334	-1.68454	0.0920769	0.273528
HSPA14	59.1074	0.0622362	0.128771	0.483309	0.628876	NA
DCLRE1C	92.9957	-0.146779	0.113024	-1.29865	0.194063	0.406382
MEIG1	226.939	0.237611	0.104063	2.28333	0.0224107	0.137927
ACBD7	60.7448	0.0125928	0.141279	0.0891342	0.928975	NA
RPP38-DT	49.9759	-0.234627	0.182571	-1.28513	0.198747	NA
RPP38	465.533	-0.129231	0.0977508	-1.32205	0.186152	0.39638
NMT2	101.426	-0.206496	0.114785	-1.79898	0.0720216	0.24121
FAM171A1	55.9364	-0.0037999	0.220211	-0.0172557	0.986233	NA
MINDY3	156.379	-0.280693	0.0909373	-3.08666	0.00202417	0.0516532
PTER	68.4108	0.000239497	0.160575	0.0014915	0.99881	0.999412
RSU1	191.605	-0.0577396	0.111453	-0.518061	0.604416	0.759946
CUBN	159.689	-0.164993	0.0990867	-1.66514	0.095885	0.279791
TRDMT1	229.502	-0.147664	0.0873304	-1.69087	0.0908619	0.271834
VIM-AS1	312.868	0.451317	0.185384	2.4345	0.0149123	0.114465
VIM	317.975	1.1934	0.387504	3.07971	0.00207204	0.0518163
STAM	127.899	-0.0331014	0.0902711	-0.366689	0.713851	0.83785
CACNB2	33.2151	-0.0306103	0.192123	-0.159327	0.873411	NA
ENSG00000240291	54.4932	-0.0425868	0.129773	-0.328163	0.742788	NA
NSUN6	198.918	-0.145073	0.121234	-1.19663	0.231449	0.44491
ARL5B	50.6651	0.103703	0.120715	0.859069	0.390302	NA
NEBL	1788.06	-0.239688	0.098553	-2.43207	0.0150129	0.114761
NEBL-AS1	65.2687	0.0340416	0.211163	0.16121	0.871928	0.931228
MIR1915HG	25.8114	0.0405785	0.250889	0.161739	0.871511	NA
MLLT10	380.671	-0.243226	0.1116	-2.17944	0.0292994	0.15631
ENSG00000289528	21.6315	-0.322213	0.207254	-1.55468	0.120022	NA
DNAJC1	421.792	-0.0399552	0.0977226	-0.408863	0.68264	0.815898
COMMD3	274.298	0.276567	0.105373	2.62465	0.00867377	0.0918326
BMI1	156.229	0.129293	0.176754	0.731481	0.464485	0.652504
SPAG6	1295.19	-0.00888184	0.0935852	-0.0949064	0.924389	0.961088
ENSG00000233451	39.8401	-0.294108	0.148336	-1.98272	0.0473991	NA
PIP4K2A	224.572	-0.077457	0.171684	-0.45116	0.651875	0.79153
ARMC3	3229.76	-0.0863879	0.0607591	-1.42181	0.155081	0.358754
ENSG00000286924	420.615	0.123639	0.179238	0.689801	0.490319	0.674047
MSRB2	157.254	0.388683	0.174131	2.23213	0.0256066	0.147162
C10orf67	829.866	0.0272585	0.0788337	0.345772	0.729514	0.84534
ENSG00000287124	38.4094	-0.204331	0.217565	-0.939174	0.347642	NA
OTUD1	143.812	-0.299036	0.15226	-1.96398	0.0495328	0.200929
KIAA1217	1684.53	-0.264824	0.146425	-1.8086	0.0705131	0.238544
ENOX2	262.879	-0.298953	0.0907681	-3.29358	0.000989186	0.0387518
ENKUR	1395.93	0.170301	0.105771	1.61009	0.107379	0.296834
THNSL1	46.8753	-0.100752	0.114441	-0.880383	0.378652	NA
PDSS1	25.4456	-0.0901542	0.142702	-0.631764	0.527541	NA
ELP4	187.674	-0.298718	0.087609	-3.40967	0.000650418	0.0316466
ANKRD26	787.088	-0.200623	0.0776268	-2.58446	0.00975319	0.096171
YME1L1	285.523	0.0750524	0.072747	1.03169	0.302217	0.512996
ACBD5	181.964	0.247064	0.116735	2.11646	0.0343057	0.169022
RAB18	272.049	0.114014	0.0972096	1.17287	0.24085	0.45406
MKX	102.029	-0.0478259	0.13762	-0.347522	0.728199	0.84459
ODAD2	2410.95	-0.0807393	0.0846074	-0.954281	0.339941	0.548042
MPP7	446.714	-0.187226	0.0894022	-2.0942	0.036242	0.172382
WAC-AS1	127.366	-0.0287846	0.126306	-0.227895	0.819728	0.899317
WAC	431.3	-0.139559	0.0784754	-1.77838	0.0753414	0.246351
SVIL-AS1	195.61	-0.208663	0.0847632	-2.46171	0.0138275	0.111421
SVIL	194.725	-0.00789586	0.0993746	-0.0794555	0.93667	0.966707
MTPAP	51.784	-0.0471698	0.103912	-0.453938	0.649874	NA
MAP3K8	172.445	-0.302506	0.145941	-2.07279	0.0381917	0.177669
ZNF438	60.4502	-0.171984	0.169437	-1.01503	0.310093	NA
ZEB1-AS1	32.4585	-0.17722	0.213228	-0.831129	0.405901	NA
ZEB1	60.8887	-0.362992	0.281255	-1.29061	0.196837	0.409399
ARHGAP12	214.566	-0.234318	0.0987941	-2.37178	0.0177027	0.123258
KIF5B	826.854	0.123089	0.0787743	1.56255	0.118158	0.312189
ZBTB20	2709.03	-0.298512	0.0899478	-3.31873	0.000904286	0.03798
REPS1	257.888	-0.2978	0.0716119	-4.15853	3.2e-05	0.00904898
ITGB1	310.167	0.0412132	0.114498	0.359948	0.718886	0.840242
PARD3	1846.9	-0.245512	0.129394	-1.8974	0.0577756	0.215967
CUL2	124.181	-0.0780129	0.0868717	-0.898025	0.369172	0.573769
CREM	311.311	-0.0260393	0.0789535	-0.329806	0.741547	0.852949
CCNY	445.972	-0.197168	0.0639687	-3.08226	0.00205438	0.0518163
CCNY-AS1	59.6417	-0.22972	0.111919	-2.05256	0.0401155	NA
FZD8	30.4333	0.373043	0.246342	1.51433	0.129943	NA
ZNF248	231.885	-0.281862	0.091008	-3.09711	0.00195415	0.0511756
ZNF25	36.1564	-0.193223	0.131902	-1.46489	0.14295	NA
ZNF33A	472.36	-0.0510697	0.0837759	-0.6096	0.542127	0.713751
ZNF37A	133.635	-0.235673	0.11035	-2.13568	0.0327052	0.164492
HSD17B7P2	28.5732	-0.47747	0.130321	-3.66379	0.00024851	NA
SEPTIN7P9	45.2116	-0.140214	0.130603	-1.07359	0.283008	NA
ENSG00000290535	24.9888	-0.172232	0.147052	-1.17123	0.241505	NA
ENSG00000291065	18.4451	-0.394578	0.218898	-1.80257	0.0714564	NA
ZNF33B	352.679	-0.191382	0.0962196	-1.98901	0.0467	0.194126
ENSG00000285884	74.9203	0.431909	0.144186	2.99549	0.00274003	0.0571199
BMS1	176.851	0.0458877	0.0814191	0.563599	0.573027	0.73721
CSGALNACT2	59.4006	-0.109069	0.172959	-0.630608	0.528297	NA
HNRNPF	1196.57	0.148793	0.0916714	1.62311	0.104566	0.292233
ZNF487	547.4	-0.0524763	0.0925724	-0.566868	0.570804	0.7352
ZNF32	75.6761	0.349629	0.14657	2.38541	0.0170599	0.121345
ZNF22	43.7049	0.232976	0.206266	1.1295	0.258689	NA
MARCHF8	104.88	-0.147407	0.123648	-1.19215	0.233204	0.447125
ZFAND4	170.488	-0.137331	0.0966143	-1.42143	0.155191	0.358916
WASHC2C	102.931	0.132379	0.0942837	1.40405	0.160303	0.365307
AGAP4	58.4625	-0.0111747	0.144471	-0.0773487	0.938346	NA
DMTF1	145.436	-0.295736	0.0918666	-3.21918	0.00128556	0.0425524
TIMM23	99.424	-0.0958025	0.0862722	-1.11047	0.266797	0.4803
NCOA4	128.949	0.0143092	0.13967	0.10245	0.918399	0.957851
MSMB	637.349	-0.361965	0.737421	-0.490853	0.62353	0.772924
BMS1P1	139.776	-0.196135	0.0959868	-2.04335	0.0410173	0.183846
PTPN20	60.7429	-0.108973	0.134933	-0.807612	0.419314	NA
AGAP9	60.236	-0.00319972	0.144874	-0.0220862	0.982379	NA
ENSG00000290453	66.0424	-0.219065	0.145122	-1.50953	0.131164	0.329326
ENSG00000276850	41.5334	0.0628704	0.218308	0.28799	0.773355	NA
AGAP12P	38.0154	-0.252712	0.160185	-1.57763	0.114652	NA
ENSG00000290899	34.0259	-0.326706	0.185808	-1.75829	0.0786974	NA
FRMPD2	924.546	-0.130378	0.0857953	-1.51964	0.128602	0.326604
HS2ST1	198.654	-0.294642	0.0936338	-3.14675	0.00165096	0.0481903
LRRC18	89.0086	0.25133	0.137403	1.82915	0.0673769	0.231989
ERCC6	77.459	-0.0462451	0.0915753	-0.504995	0.613562	0.765362
PARG	215.135	-0.144013	0.0880584	-1.63543	0.10196	0.288847
TIMM23B	157.953	-0.305681	0.115547	-2.64552	0.00815656	0.0907037
AGAP6	62.8321	-0.154387	0.142009	-1.08716	0.276965	0.490181
FAM21EP	44.3134	0.15137	0.176987	0.855258	0.392408	NA
WASHC2A	295.211	0.269135	0.134039	2.00789	0.044655	0.189824
SGMS1	284.335	-0.201438	0.0893706	-2.25396	0.0241985	0.142691
SGMS1-AS1	32.1509	-0.203088	0.14085	-1.44187	0.149339	NA
ASAH2B	30.2877	0.0273322	0.152164	0.179623	0.857448	NA
CSTF2T	67.7138	0.0743642	0.13362	0.556537	0.577844	0.740412
IPMK	315.301	-0.0358061	0.0686788	-0.521356	0.602119	0.759283
CISD1	294.676	0.118363	0.108202	1.09391	0.273995	0.4879
UBE2D1	144.765	0.0337472	0.129485	0.260627	0.79438	0.884366
TFAM	126.386	0.13489	0.16153	0.835076	0.403675	0.603419
BICC1	629.704	0.33258	0.346914	0.958683	0.337719	0.545744
FAM13C	130.051	0.0132009	0.164641	0.0801803	0.936094	0.966707
SLC16A9	84.1179	-0.0607064	0.248761	-0.244036	0.807203	0.892758
MRLN	340.346	0.242675	0.209989	1.15566	0.247822	0.46173
CCDC6	205.271	-0.0269463	0.0917859	-0.293578	0.769081	0.868024
ANK3	5911.03	-0.269377	0.11096	-2.4277	0.0151949	0.114989
ENSG00000232682	20.2126	-0.0872204	0.230675	-0.378109	0.70535	NA
ANK3-DT	62.4854	0.212388	0.166665	1.27434	0.202542	0.414594
CDK1	39.673	0.363657	0.144874	2.51015	0.012068	NA
BMP2K	242.495	-0.291786	0.0849673	-3.4341	0.00059452	0.030423
LINC00845	34.3377	-0.256384	0.26889	-0.953492	0.340341	NA
CABCOCO1	1800.93	-0.0816982	0.085888	-0.951218	0.341494	0.549351
ARID5B	268.481	-0.184541	0.16229	-1.13711	0.255493	0.469344
NRBF2	67.6388	0.399622	0.135338	2.95276	0.0031495	0.0609634
JMJD1C	1048.4	-0.190194	0.108709	-1.74957	0.0801931	0.254016
REEP3	186.328	0.0865329	0.12036	0.71895	0.472171	0.658555
LINC01515	176.139	-0.291722	0.202622	-1.43973	0.149943	0.352026
SIRT1	46.2956	-0.181125	0.130337	-1.38967	0.164629	NA
HERC4	393.607	-0.214209	0.0754809	-2.83792	0.00454082	0.0713076
PBLD	102.247	-0.111009	0.0832898	-1.33281	0.182595	0.393005
HNRNPH3	344.438	-0.053797	0.0890394	-0.604194	0.545715	0.716462
RUFY2	260.865	-0.149696	0.0640322	-2.33782	0.0193964	0.128405
SLC25A16	88.5719	-0.177304	0.0971777	-1.82453	0.0680713	0.233838
CCAR1	330.72	-0.00719372	0.0809335	-0.0888843	0.929174	0.963925
STOX1	730.631	0.135768	0.077929	1.74221	0.0814723	0.256311
DDX50	148.956	-0.0964084	0.0787774	-1.22381	0.221025	0.43506
DDX21	173.224	-0.0236876	0.130269	-0.181836	0.855712	0.920538
KIFBP	110.155	0.106997	0.0946938	1.12993	0.258506	0.472225
VPS26A	126.373	0.012569	0.111699	0.112525	0.910407	0.9533
SUPV3L1	57.9367	-0.15362	0.10769	-1.4265	0.153724	NA
HK1	221.707	-0.0643588	0.124074	-0.518712	0.603961	0.759946
TSPAN15	159.837	-0.043209	0.0767326	-0.563111	0.573359	0.737425
ENSG00000287306	23.7362	-0.326801	0.193706	-1.6871	0.0915842	NA
MACROH2A2	56.303	0.0505523	0.106213	0.475954	0.634107	NA
AIFM2	31.7678	0.105294	0.15707	0.670363	0.502626	NA
TYSND1	37.1319	-0.0292168	0.138536	-0.210896	0.832968	NA
SAR1A	100.94	-0.00731038	0.0902957	-0.0809604	0.935473	0.966582
PPA1	225.775	0.30195	0.106827	2.82653	0.00470548	0.0727388
EIF4EBP2	158.119	-0.19902	0.142585	-1.3958	0.162776	0.368137
ADAMTS14	40.9151	-0.271373	0.159469	-1.70173	0.0888063	NA
SGPL1	217.662	-0.088055	0.109546	-0.803819	0.421502	0.617876
PCBD1	256.5	0.38219	0.189161	2.02045	0.0433363	0.187687
UNC5B	63.7798	-0.470881	0.178658	-2.63566	0.00839726	0.0913239
UNC5B-AS1	142.484	-0.131139	0.173605	-0.755389	0.450016	0.642035
VSIR	42.2816	-0.233053	0.190835	-1.22123	0.222	NA
PSAP	468.103	0.196496	0.106161	1.85093	0.0641794	0.226311
ASCC1	159.531	-0.159398	0.0826645	-1.92826	0.0538234	0.208728
ANAPC16	829.534	0.206889	0.0934767	2.21327	0.0268791	0.149816
DDIT4	212.504	0.600726	0.197233	3.04576	0.00232089	0.0552547
DNAJB12	108.116	0.0265216	0.124427	0.213149	0.831211	0.906388
MICU1	430.164	-0.187907	0.0642405	-2.92506	0.00344394	0.0628671
MCU	908.87	-0.26889	0.109601	-2.45335	0.0141533	0.112418
P4HA1	405.818	-0.083093	0.096771	-0.858656	0.390531	0.591677
NUDT13	27.8417	-0.154538	0.136055	-1.13585	0.256019	NA
ECD	79.2628	-0.0641175	0.103728	-0.618134	0.536487	0.708946
FAM149B1	109.814	-0.186608	0.0835502	-2.23348	0.0255172	0.146927
DNAJC9	105.186	0.00796189	0.104125	0.0764646	0.939049	0.967205
DNAJC9-AS1	42.7751	0.0358349	0.183181	0.195625	0.844903	NA
MRPS16	223.291	0.145125	0.101524	1.42946	0.152871	0.356139
CFAP70	2394.62	-0.155307	0.0839052	-1.85098	0.0641728	0.226311
ANXA7	684.718	0.0550538	0.106535	0.516765	0.60532	0.760222
PPP3CB	245.985	-0.128776	0.0857607	-1.50158	0.133207	0.332048
PPP3CB-AS1	61.4871	-0.0793049	0.164541	-0.481976	0.629823	0.778341
USP54	747.792	-0.124308	0.0938156	-1.32502	0.185164	0.395434
ENSG00000268584	27.0588	-0.418578	0.152056	-2.75278	0.00590916	NA
AGAP5	31.8253	-0.252574	0.147394	-1.7136	0.0866019	NA
ENSG00000290737	37.2036	-0.0797639	0.131875	-0.604843	0.545283	NA
GLUD1P3	31.0921	-0.133936	0.157075	-0.852689	0.393832	NA
SEC24C	47.1456	-0.00334659	0.140127	-0.0238825	0.980946	NA
FUT11	33.2451	-0.119094	0.15826	-0.752524	0.451736	NA
CHCHD1	356.109	0.235278	0.164631	1.42913	0.152967	0.35627
ZSWIM8	70.9583	-0.0980231	0.109073	-0.898691	0.368817	0.573715
NDST2	22.2704	0.00553862	0.174897	0.031668	0.974737	NA
CAMK2G	82.0356	-0.179359	0.169064	-1.0609	0.288736	0.500367
VCL	56.8856	-0.334746	0.179576	-1.86409	0.0623096	NA
AP3M1	56.9344	-0.0341784	0.0964272	-0.354447	0.723004	NA
RPRD1A	217.529	-0.291456	0.090256	-3.22921	0.00124132	0.0423404
TBC1D32	490.283	-0.291356	0.0906085	-3.21555	0.00130194	0.0427765
SAMD8	113.042	-0.0122899	0.155181	-0.0791972	0.936876	0.966707
VDAC2	295.67	0.348732	0.126707	2.75228	0.00591825	0.0792788
COMTD1	26.5347	0.190607	0.145752	1.30775	0.190958	NA
ZNF503-AS1	48.671	-0.349302	0.215253	-1.62275	0.104644	NA
ATP9B	247.254	-0.290486	0.091292	-3.18194	0.00146292	0.0456135
DLG5	233.381	-0.113529	0.155206	-0.731474	0.464489	0.652504
DLG5-AS1	69.6735	0.18462	0.233519	0.7906	0.429177	0.624921
POLR3A	56.6551	0.0190452	0.108535	0.175476	0.860705	NA
RPS24	3572.05	0.00440007	0.150297	0.0292758	0.976645	0.98813
ZMIZ1	87.325	-0.0455817	0.113399	-0.40196	0.687714	0.819587
PPIF	59.4898	0.0589343	0.126027	0.467631	0.640048	NA
ZCCHC24	30.8538	-0.281377	0.145892	-1.92867	0.0537721	NA
NUTM2B-AS1	342.961	-0.156266	0.0761744	-2.05142	0.0402257	0.183245
ENSG00000283913	36.3734	-0.137803	0.14156	-0.97346	0.330325	NA
TMEM254-AS1	51.8314	-0.237945	0.142609	-1.66851	0.0952142	NA
TMEM254	416.535	0.0796647	0.0864891	0.921095	0.357001	0.563006
ANXA11	982.04	0.0270101	0.100876	0.267754	0.788888	0.88047
MAT1A	48.6213	-0.114622	0.14416	-0.795103	0.426554	NA
DYDC1	338.148	0.0531901	0.087387	0.608673	0.542741	0.714137
DYDC2	933.384	0.269583	0.123208	2.18804	0.0286669	0.154147
PRXL2A	151.933	0.0434779	0.11384	0.381923	0.702518	0.830266
TSPAN14	91.4503	-0.0847895	0.154449	-0.548981	0.583018	0.744026
GHITM	343.686	0.247558	0.113529	2.18057	0.0292151	0.155954
CCSER2	329.038	-0.0775377	0.0743462	-1.04293	0.296982	0.508255
WAPL	230.373	-0.0947319	0.0849759	-1.11481	0.264933	0.478491
BMPR1A	389.405	-0.189165	0.0748043	-2.5288	0.0114453	0.101
GLUD1	179.854	-0.11933	0.100562	-1.18663	0.235374	0.449207
SHLD2	206.641	-0.241102	0.120852	-1.99502	0.0460408	0.192735
NUTM2A-AS1	242.446	-0.0678374	0.0954501	-0.710711	0.477263	0.66262
MINPP1	61.1129	0.0897137	0.109688	0.8179	0.413414	0.610889
ATAD1	194.587	-0.0876883	0.0784811	-1.11732	0.263858	0.477811
KLLN	17.2926	0.491903	0.184566	2.66518	0.00769466	NA
PTEN	430.996	-0.118465	0.0660912	-1.79245	0.0730611	0.242919
RNLS	737.81	-0.172361	0.164275	-1.04922	0.294078	0.50579
STAMBPL1	24.2044	-0.279782	0.173621	-1.61145	0.107081	NA
ACTA2	38.9352	0.398193	0.179684	2.21607	0.0266867	NA
FAS	76.6294	0.295953	0.165964	1.78324	0.0745469	0.245294
CH25H	57.9263	-0.210838	0.233322	-0.903634	0.366189	NA
LIPA	112.77	-0.0150581	0.117894	-0.127726	0.898366	0.945402
IFIT3	66.2765	0.400077	0.415716	0.962381	0.335858	0.544569
IFIT1	90.928	0.285019	0.26923	1.05864	0.289761	0.501075
IFIT5	45.6991	0.222924	0.157886	1.41193	0.157972	NA
ENSG00000235100	32.3464	-0.374064	0.155803	-2.40087	0.016356	NA
KIF20B	21.2679	0.054967	0.151167	0.363616	0.716144	NA
RPP30	76.0682	-0.0415036	0.109042	-0.38062	0.703486	0.831078
PCGF5	254.77	-0.257533	0.0902051	-2.85497	0.00430412	0.0696797
ENSG00000289228	24.3851	-0.132553	0.174084	-0.76143	0.4464	NA
HECTD2	100.355	-0.271311	0.14482	-1.87345	0.0610069	0.221988
TNKS2	337.324	-0.00644564	0.0685387	-0.0940438	0.925074	0.961352
FGFBP3	21.7596	0.349362	0.165823	2.10684	0.0351319	NA
BTAF1	208.444	-0.206546	0.0962771	-2.14533	0.0319267	0.163189
CPEB3	399.473	-0.195165	0.121917	-1.6008	0.10942	0.299593
MARCHF5	114.004	-0.066799	0.10041	-0.66526	0.505884	0.686122
IDE	234.06	-0.0952809	0.0874922	-1.08902	0.276144	0.489603
KIF11	42.4747	-0.121405	0.158164	-0.767593	0.442729	NA
EXOC6	161.486	-0.134151	0.0819074	-1.63783	0.101457	0.288065
MYOF	411.951	-0.205905	0.122445	-1.68161	0.0926437	0.274544
FRA10AC1	165.891	-0.0811937	0.0884805	-0.917646	0.358804	0.56495
PLCE1	258.194	-0.233288	0.13487	-1.72972	0.0836804	0.260066
NOC3L	100.564	0.113405	0.119366	0.950063	0.34208	0.5495
RALGAPA1	490.073	-0.289379	0.0744739	-3.88564	0.00010206	0.0154024
HELLS	37.8844	0.13833	0.203299	0.680428	0.496233	NA
ENSG00000288526	73.0274	-0.159206	0.135387	-1.17593	0.239623	0.453164
SBF2	565.196	-0.289206	0.0719709	-4.01837	5.86e-05	0.0124935
ALDH18A1	73.6629	-0.0757989	0.119142	-0.636207	0.524642	0.700421
TCTN3	145.688	-0.0853821	0.0788753	-1.0825	0.279032	0.491689
RBM33	212.722	-0.288535	0.0797524	-3.61789	0.000297017	0.0213277
CCNJ	21.9652	-0.131297	0.147331	-0.891169	0.372838	NA
ZNF518A	327.235	-0.122632	0.0747532	-1.6405	0.100902	0.28713
BLNK	38.116	-0.10199	0.178577	-0.57113	0.567912	NA
TM9SF3	492.485	-0.0364576	0.0851692	-0.428061	0.668607	0.804186
LCOR	655.838	-0.207533	0.0789916	-2.62728	0.00860701	0.0917404
SLIT1	99.3836	0.00847607	0.124151	0.0682721	0.945569	0.970978
ARHGAP19	51.9832	0.042819	0.139076	0.307882	0.758172	NA
FRAT2	36.3861	0.293747	0.191016	1.53781	0.124095	NA
RRP12	115.663	0.0230154	0.102225	0.225145	0.821866	0.900775
SMG7	452.52	-0.287961	0.080878	-3.56044	0.00037024	0.0233803
EXOSC1	116.084	0.00605554	0.0985594	0.0614405	0.951008	0.974204
ZDHHC16	32.6627	-0.0851193	0.15144	-0.562067	0.574071	NA
ZDHHC21	160.192	-0.287744	0.0903119	-3.18611	0.00144198	0.0456135
UBTD1	146.439	-0.316433	0.117906	-2.68377	0.00727962	0.0867159
HOGA1	27.6061	-0.207765	0.142732	-1.45563	0.145496	NA
MORN4	88.6641	0.0259495	0.107117	0.242254	0.808584	0.893476
PI4K2A	38.4615	0.0989297	0.14249	0.694294	0.487498	NA
ZFYVE27	69.7353	-0.0347686	0.114275	-0.304253	0.760935	0.863945
R3HCC1L	237.348	-0.207561	0.086993	-2.38595	0.0170351	0.121345
PYROXD2	47.0786	-0.151562	0.173377	-0.874173	0.382024	NA
HPS1	61.9314	0.0319938	0.105938	0.302006	0.762647	0.864936
GOT1	97.0757	-0.122552	0.093075	-1.31671	0.187937	0.399261
GOT1-DT	19.5604	-0.261001	0.170907	-1.52715	0.126723	NA
SLC25A28	34.9838	0.0781444	0.132707	0.588847	0.555964	NA
ENTPD7	131.145	-0.0125691	0.121354	-0.103574	0.917507	0.957303
CUTC	98.4271	0.0357175	0.111732	0.319672	0.749217	0.857569
COX15	98.3643	-0.0376335	0.0923873	-0.407345	0.683755	0.81651
ABCC2	38.3692	0.382009	0.170036	2.24664	0.0246632	NA
DNMBP	218.011	-0.234417	0.0880335	-2.66282	0.00774897	0.0889624
DNMBP-AS1	128.374	0.144089	0.141592	1.01764	0.30885	0.518868
ERLIN1	215.157	-0.179481	0.102919	-1.7439	0.0811768	0.255903
CHUK	63.6929	-0.204311	0.102039	-2.00228	0.0452546	0.191166
CWF19L1	87.7713	-0.131084	0.0955203	-1.37231	0.169967	0.376981
BLOC1S2	78.4402	0.226005	0.154706	1.46087	0.144052	0.345322
OLMALINC	152.292	0.11998	0.122279	0.981197	0.326496	0.536468
NDUFB8	534.413	0.370759	0.163805	2.26342	0.0236096	0.141224
HIF1AN	81.1299	0.0306738	0.106844	0.28709	0.774044	0.872305
SLF2	124.989	-0.155421	0.117049	-1.32783	0.184233	0.394817
MRPL43	250.409	0.487706	0.18174	2.68354	0.00728476	0.0867159
SFXN3	208.108	-0.0424503	0.109483	-0.387735	0.698212	0.826713
BTRC	428.182	-0.159555	0.0780808	-2.04346	0.0410064	0.183846
DPCD	635.918	0.355062	0.168706	2.10462	0.0353245	0.170754
POLL	32.651	-0.134125	0.129648	-1.03453	0.300889	NA
FBXW4	187.57	-0.0992325	0.112884	-0.879065	0.379366	0.583499
NPM3	39.7806	0.257756	0.169125	1.52406	0.127494	NA
OGA	342.7	-0.0627668	0.0848192	-0.740007	0.459296	0.648454
ARMH3	180.081	-0.263972	0.0993114	-2.65802	0.00786007	0.0894153
LDB1	26.6144	-0.184552	0.182323	-1.01223	0.31143	NA
NOLC1	96.5122	0.227236	0.117889	1.92754	0.0539126	0.208894
GBF1	466.82	-0.140781	0.110675	-1.27203	0.203364	0.415558
FBXL15	61.3304	0.359216	0.175868	2.04253	0.0410992	0.183846
CUEDC2	89.7705	0.347026	0.152053	2.28227	0.0224734	0.137927
C10orf95-AS1	42.8252	-0.00874243	0.151542	-0.0576898	0.953996	NA
C10orf95	131.703	0.319756	0.204789	1.5614	0.11843	0.312445
ACTR1A	55.25	0.140339	0.101332	1.38495	0.166069	NA
SUFU	54.182	-0.236588	0.127648	-1.85345	0.0638181	NA
PRPF40B	143.536	-0.286402	0.089433	-3.20242	0.00136278	0.0441243
RNF43	192.425	-0.285896	0.0808853	-3.53459	0.000408406	0.0255596
SFXN2	31.0097	0.162773	0.180269	0.902942	0.366556	NA
WBP1L	208.46	0.0635862	0.135837	0.468107	0.639708	0.784112
ENSG00000282772	17.7807	-0.0662442	0.156611	-0.422985	0.672307	NA
BORCS7	305.529	0.295565	0.133571	2.21279	0.0269121	0.149816
AS3MT	65.3691	-0.00355777	0.185005	-0.0192307	0.984657	0.99201
ENSG00000286575	131.47	-0.215327	0.11669	-1.84529	0.0649959	0.227923
CNNM2	690.64	-0.317003	0.136064	-2.32981	0.0198163	0.129609
NT5C2	491.576	-0.171207	0.108282	-1.58113	0.113849	0.305762
PCGF6	47.4457	-0.0734813	0.121582	-0.604379	0.545592	NA
ATP5MK	845.465	0.216668	0.170888	1.2679	0.204833	0.416957
PDCD11	95.3978	-0.0539329	0.0918961	-0.58689	0.557278	0.72597
SH3PXD2A	205.726	-0.308379	0.158558	-1.9449	0.051787	0.204484
STN1	170.538	-0.0803834	0.126631	-0.634784	0.525569	0.700759
SLK	421.488	-0.161575	0.103659	-1.55872	0.119062	0.313154
SFR1	32.4361	0.0359157	0.172773	0.207878	0.835324	NA
CFAP43	4628.93	-0.0664326	0.0709738	-0.936016	0.349265	0.555655
GSTO1	223.811	0.391048	0.13632	2.86861	0.00412274	0.0684867
GSTO2	127.089	-0.00291025	0.0931122	-0.0312553	0.975066	0.987336
CFAP58	660.801	-0.0879315	0.0962633	-0.913448	0.361007	0.566906
LINC01435	236.425	0.250171	0.388073	0.64465	0.519154	0.696297
XPNPEP1	100.732	0.0724932	0.141765	0.511361	0.609099	0.763025
ADD3-AS1	31.2194	-0.161747	0.201135	-0.80417	0.421299	NA
ADD3	653.65	-0.0385538	0.102602	-0.375761	0.707094	0.833682
MXI1	253.751	-0.102505	0.0795457	-1.28863	0.197527	0.409811
SMNDC1	80.9393	-0.0183238	0.107219	-0.170901	0.864301	0.925859
DUSP5-DT	28.0096	-0.0995099	0.262724	-0.378762	0.704865	NA
SMC3	270.118	0.204381	0.115973	1.76232	0.0780159	0.250055
RBM20	127.354	-0.2027	0.0927419	-2.18563	0.0288425	0.154729
PDCD4	363.562	-0.0142242	0.0698892	-0.203525	0.838725	0.910152
BBIP1	405.667	0.201586	0.0897312	2.24655	0.0246685	0.144601
SHOC2	386.947	-0.108142	0.0777222	-1.39139	0.164107	0.369384
GPAM	21.397	0.0802128	0.151981	0.527781	0.597651	NA
ACSL5	40.1076	0.136327	0.210423	0.647871	0.517069	NA
ZDHHC6	45.9396	-0.151159	0.116132	-1.30161	0.19305	NA
VTI1A	468.709	-0.267092	0.0989447	-2.6994	0.00694638	0.0847214
TCF7L2	509.99	-0.153799	0.106469	-1.44454	0.148586	0.35067
CASP7	263.608	0.0390173	0.0998368	0.390811	0.695937	0.8248
PLEKHS1	1245.48	-0.12954	0.0884277	-1.46492	0.142942	0.344288
DCLRE1A	24.6548	-0.0370892	0.143088	-0.259206	0.795477	NA
NHLRC2	223.901	-0.0917009	0.0830473	-1.1042	0.269506	0.483004
ADRB1	92.9715	-0.173105	0.134305	-1.2889	0.197434	0.409811
CCDC186	429.532	0.0319825	0.0645792	0.495244	0.620428	0.77054
TDRD1	27.5434	0.374503	0.242532	1.54414	0.122555	NA
VWA2	60.2843	-0.317754	0.155931	-2.03779	0.0415707	NA
ABLIM1	394.513	-0.257764	0.157985	-1.63158	0.102769	0.290017
FHIP2A	75.4395	-0.105869	0.131923	-0.802505	0.422261	0.618491
TRUB1	59.5146	-0.0911848	0.101173	-0.901274	0.367443	NA
HSPA12A	369.001	-0.178639	0.0761285	-2.34654	0.0189487	0.127143
ENO4	285.063	-0.13297	0.106244	-1.25155	0.210735	0.423869
SHTN1	175.432	-0.160987	0.101965	-1.57884	0.114372	0.30646
PDZD8	238.525	-0.149306	0.0933197	-1.59994	0.109611	0.299819
ERCC8	209.74	-0.285873	0.0890755	-3.20933	0.00133043	0.0433924
CASC2	1511.09	-0.225096	0.101131	-2.2258	0.0260276	0.147675
FAM204A	232.616	0.0367599	0.0739448	0.497126	0.6191	0.770113
CACUL1	236.19	-0.0600231	0.0748098	-0.802343	0.422355	0.618527
LINC03036	21.97	0.149597	0.202694	0.738043	0.460488	NA
EIF3A	635.164	0.177962	0.0759903	2.34191	0.0191856	0.128181
DENND10	91.3635	-0.0294896	0.103992	-0.283576	0.776735	0.873994
SFXN4	48.2495	-0.000635341	0.135169	-0.00470034	0.99625	NA
PRDX3	510.087	0.318299	0.115251	2.7618	0.00574845	0.0791531
RGS10	45.4396	1.20395	0.252195	4.7739	1.81e-06	NA
TIAL1	180.92	0.00241024	0.093192	0.0258632	0.979366	0.989479
BAG3	104.969	0.117326	0.149279	0.785951	0.431896	0.627046
INPP5F	45.1347	-0.0720795	0.183963	-0.391814	0.695195	NA
MCMBP	107.308	-0.0253543	0.106697	-0.237628	0.81217	0.895327
SEC23IP	177.566	-0.120287	0.104767	-1.14813	0.250915	0.465303
WDR11-DT	23.9241	-0.192462	0.16879	-1.14024	0.254185	NA
WDR11	176.63	-0.045317	0.0898411	-0.504413	0.613971	0.765766
FGFR2	81.2012	-0.60104	0.249029	-2.41354	0.0157986	0.116941
ATE1	277.419	-0.218319	0.0730486	-2.98868	0.00280183	0.0573741
NSMCE4A	80.0838	0.0985651	0.11755	0.838492	0.401754	0.602023
TACC2	740.779	-0.0252441	0.117616	-0.214631	0.830055	0.905847
PLEKHA1	117.667	-0.276201	0.0987987	-2.79559	0.00518049	0.0759919
HTRA1	24.1713	0.392415	0.326573	1.20161	0.229513	NA
C10orf88	36.2854	-0.100079	0.117157	-0.854238	0.392973	NA
IKZF5	47.0843	-0.0721312	0.127545	-0.565535	0.57171	NA
ACADSB	75.3078	-0.0306931	0.0901929	-0.340305	0.733627	0.84779
BUB3	113.897	0.125273	0.163224	0.767495	0.442787	0.635797
CHST15	32.7345	0.388047	0.222524	1.74384	0.081187	NA
OAT	160.641	0.231134	0.178299	1.29633	0.194862	0.406812
LHPP	221.099	0.073732	0.0924284	0.797721	0.425032	0.621019
FAM53B	182.806	-0.15803	0.146114	-1.08155	0.279452	0.492038
EEF1AKMT2	210.01	-0.144752	0.106234	-1.36257	0.173017	0.381322
ABRAXAS2	101.275	-0.0123801	0.0922151	-0.134253	0.893203	0.942084
ENSG00000249456	101.644	-0.316581	0.106332	-2.9773	0.00290803	0.0585817
ZRANB1	113.015	-0.0861877	0.0831917	-1.03601	0.300196	0.511177
CTBP2	549.054	-0.118497	0.127219	-0.931442	0.351625	0.557392
EDRF1-DT	26.0929	0.319018	0.172422	1.85021	0.064283	NA
EDRF1	61.6511	-0.0633544	0.10794	-0.58694	0.557244	0.72597
UROS	80.1344	0.095538	0.13574	0.703833	0.481537	0.666398
BCCIP	340.643	0.064516	0.0872761	0.739218	0.459775	0.648785
DHX32	686.094	-0.0900789	0.128809	-0.699324	0.48435	0.668714
FANK1	3522.93	-0.140577	0.0705554	-1.99244	0.0463228	0.193461
ADAM12	212.279	0.0698375	0.17819	0.391928	0.695111	0.82449
DOCK1	432.762	-0.151881	0.10547	-1.44004	0.149856	0.352012
INSYN2A	20.4485	-0.147044	0.211516	-0.69519	0.486936	NA
MGMT	618.191	0.107216	0.0602967	1.77815	0.0753796	0.246351
LINC02666	37.8402	-0.0674268	0.132213	-0.509985	0.610062	NA
C10orf143	46.7275	-0.111665	0.139966	-0.797805	0.424984	NA
GLRX3	224.922	-0.0812097	0.0830276	-0.978105	0.328023	0.538186
LINC02646	118.744	-0.180304	0.179394	-1.00507	0.314864	0.524813
PPP2R2D	115.134	-0.137004	0.0930627	-1.47217	0.140976	0.342683
BNIP3	260.097	0.426071	0.168018	2.53586	0.0112171	0.100867
STK32C	90.6711	0.0475552	0.181144	0.262527	0.792915	0.883177
LRRC27	216.513	0.0597186	0.0771338	0.774221	0.4388	0.632827
PWWP2B	249.668	0.295103	0.0950697	3.10407	0.00190881	0.0506942
INPP5A	32.6957	-0.105084	0.170172	-0.617513	0.536896	NA
CFAP46	1387.79	-0.100153	0.0807393	-1.24045	0.21481	0.428178
KNDC1	262.833	0.0129735	0.0881887	0.14711	0.883045	0.937151
TUBGCP2	495.81	0.233348	0.0906858	2.57315	0.0100777	0.0972177
ZNF511	98.537	0.427966	0.180628	2.36932	0.017821	0.123279
ECHS1	157.509	0.405824	0.138243	2.93558	0.00332929	0.0619285
PAOX	32.3055	0.0665191	0.142113	0.468072	0.639733	NA
MTG1	108.786	-0.0527619	0.0948006	-0.556557	0.57783	0.740412
SCART1	20.7985	-0.335443	0.166862	-2.01031	0.0443986	NA
BET1L	39.2002	0.277517	0.155881	1.78031	0.0750253	NA
RIC8A	52.2962	0.0881799	0.126966	0.694515	0.487359	NA
SIRT3	62.6333	-0.161717	0.116069	-1.39328	0.163535	0.369137
PSMD13	135.646	0.114471	0.109712	1.04338	0.296774	0.508204
IFITM2	102.919	0.167279	0.38688	0.43238	0.665465	0.802017
IFITM1	255.036	1.4125	0.730939	1.93245	0.0533038	0.207438
IFITM3	409.302	0.58207	0.457204	1.27311	0.20298	0.415001
PKP3	50.3624	0.0895389	0.127852	0.700331	0.483721	NA
SIGIRR	214.154	0.0749778	0.0970719	0.772394	0.439881	0.633691
PTDSS2	21.3784	0.0641333	0.159176	0.402909	0.687015	NA
RNH1	259.239	0.286776	0.104021	2.7569	0.00583517	0.0791531
HRAS	147.313	0.241571	0.15944	1.51512	0.129741	0.327289
LRRC56	141.024	0.137698	0.128399	1.07243	0.283528	0.495881
LMNTD2-AS1	29.5727	0.126167	0.253384	0.497929	0.618534	NA
RASSF7	95.1434	-0.0885521	0.155891	-0.568039	0.570009	0.734388
PHRF1	49.9496	0.0860568	0.121424	0.708732	0.478491	NA
IRF7	25.4349	0.367284	0.177556	2.06855	0.038588	NA
DEAF1	70.4048	0.0142749	0.111931	0.127533	0.898519	0.945436
EPS8L2	118.912	0.123244	0.104245	1.18226	0.237104	0.450576
TMEM80	60.5995	-0.00869125	0.151321	-0.0574359	0.954198	NA
ACVR2A	165.931	-0.284523	0.0831074	-3.42356	0.000618074	0.0310971
GATD1	39.2542	0.0557254	0.134678	0.413766	0.679045	NA
GATD1-DT	39.1975	0.037871	0.137563	0.275299	0.783087	NA
SLC25A22	30.0513	0.163506	0.217419	0.75203	0.452033	NA
RPLP2	2273.86	0.0223391	0.163272	0.136821	0.891172	0.941169
PNPLA2	46.3775	0.179374	0.171932	1.04328	0.296817	NA
CRACR2B	41.034	0.123024	0.231962	0.530365	0.595859	NA
CD151	32.913	0.219804	0.137687	1.5964	0.1104	NA
POLR2L	721.762	0.246494	0.173615	1.41977	0.155674	0.359472
CHID1	151.927	0.258707	0.104936	2.46539	0.0136866	0.110988
AP2A2	151.787	-0.0715101	0.122752	-0.582559	0.56019	0.728165
MUC5AC	79.0536	-0.218518	0.625985	-0.349078	0.727031	0.844508
TOLLIP	53.2585	0.183604	0.107802	1.70316	0.0885387	NA
MOB2	36.7995	0.0772157	0.125011	0.61767	0.536793	NA
IFITM10	75.0168	0.130038	0.284776	0.456632	0.647936	0.788576
CTSD	556.618	0.243489	0.107375	2.26765	0.0233506	0.140577
CDK17	303.241	-0.28358	0.0873749	-3.24556	0.0011722	0.0419538
TNNT3	47.4012	0.531342	0.222069	2.39269	0.0167253	NA
MRPL23	236.836	0.246067	0.162608	1.51325	0.130215	0.327802
CD81	585.138	0.111654	0.120506	0.926545	0.354163	0.560019
TSSC4	77.5789	0.360134	0.1583	2.27501	0.0229052	0.139595
KCNQ1	92.5998	-0.0405919	0.121511	-0.334061	0.738334	0.850993
KCNQ1OT1	251.495	-0.283603	0.158172	-1.793	0.0729733	0.242808
CDKN1C	73.2972	0.168319	0.25579	0.658035	0.510515	0.688854
SLC22A18	50.2773	0.0944114	0.116362	0.811358	0.41716	NA
NAP1L4	619.81	0.0500639	0.063903	0.783436	0.433371	0.628254
KANSL1L	1216.15	-0.283236	0.0652752	-4.3391	1.43e-05	0.00579035
OSBPL5	75.3459	-0.232199	0.13493	-1.72088	0.0852725	0.26356
ZNF195	55.4499	-0.182448	0.130911	-1.39368	0.163413	NA
ENSG00000254757	90.2288	-0.12356	0.128586	-0.960914	0.336595	0.544999
ENSG00000255367	247.961	-0.11944	0.137745	-0.867107	0.385883	0.588816
ENSG00000287312	64.1008	0.439497	0.215371	2.04065	0.041286	0.184081
NUP98	262.331	-0.098882	0.101781	-0.971518	0.331291	0.540119
PGAP2	73.2161	-0.00896589	0.112706	-0.0795514	0.936594	0.966707
STIM1	341.375	-0.23063	0.127442	-1.80968	0.070346	0.238144
RRM1	59.8993	-0.0218086	0.110843	-0.196753	0.844021	NA
TRIM21	25.091	-0.0154142	0.273154	-0.0564304	0.954999	NA
TRIM68	31.1734	0.113249	0.215948	0.524426	0.599982	NA
HBB	153.888	0.361868	0.40743	0.888171	0.374449	0.578434
TRIM34	31.2048	0.0881489	0.141599	0.622523	0.533598	NA
TRIM5	63.9506	-0.189537	0.251014	-0.755087	0.450197	0.642116
TRIM22	199.491	0.242657	0.396932	0.611331	0.54098	0.712558
FHIP1B	114.148	-0.138846	0.119893	-1.15809	0.246829	0.460716
CNGA4	42.5019	-0.0950296	0.133948	-0.70945	0.478045	NA
CAVIN3	133.97	0.231239	0.225871	1.02376	0.305946	0.516467
ENSG00000282556	48.7814	-0.61813	0.180408	-3.42629	0.000611887	NA
APBB1	76.8902	0.110151	0.209949	0.524656	0.599822	0.757563
HPX	34.4109	-0.118031	0.212617	-0.555132	0.578804	NA
TRIM3	97.8721	0.0110495	0.11542	0.0957337	0.923732	0.960759
ARFIP2	170.656	0.341484	0.136923	2.49398	0.012632	0.106713
TIMM10B	151.49	0.0064186	0.0971919	0.0660405	0.947346	0.971608
DNHD1	267.538	-0.154594	0.085103	-1.81655	0.0692866	0.236222
RRP8	52.8344	0.360628	0.195831	1.84152	0.0655451	NA
ILK	75.7358	0.172112	0.104851	1.6415	0.100694	0.286857
FLVCR1	102.029	-0.28085	0.088329	-3.17959	0.00147484	0.0456135
TPP1	39.0265	0.12784	0.182744	0.699556	0.484205	NA
MRPL17	125.781	0.360629	0.184505	1.95457	0.0506335	0.202258
ENSG00000291143	42.0302	0.245153	0.233459	1.05009	0.293678	NA
ENSG00000283415	210.173	0.142204	0.136229	1.04386	0.296549	0.507979
ZNF215	24.9859	-0.0590195	0.183815	-0.321082	0.748148	NA
ZNF214	216.46	-0.0404145	0.111133	-0.363659	0.716113	0.839093
SYT9-AS1	55.0726	-0.0681506	0.230655	-0.295466	0.767638	NA
PPFIBP2	52.2918	-0.2392	0.158512	-1.50904	0.131289	NA
CYB5R2	67.0659	0.449728	0.169401	2.65482	0.00793516	0.0898204
EIF3F	416.034	0.243977	0.125151	1.94947	0.0512398	0.203497
TUB	159.438	-0.0585522	0.110928	-0.527839	0.597611	0.755521
RIC3	125.283	0.0633978	0.166746	0.380207	0.703792	0.83133
STK33	6051.98	-0.190258	0.116005	-1.64008	0.100989	0.287261
TRIM66	143.335	-0.08723	0.125587	-0.694577	0.48732	0.671119
RPL27A	1962.85	0.0497369	0.172029	0.289119	0.77249	0.870996
DENND2B	575.08	-0.15138	0.132422	-1.14316	0.252972	0.467024
DENND2B-AS1	36.7365	-0.0936793	0.153065	-0.612024	0.540522	NA
AKIP1	36.1988	0.0788955	0.178942	0.4409	0.659286	NA
C11orf16	660.158	-0.113108	0.11361	-0.995582	0.319453	0.529095
TMEM9B	117.96	0.190861	0.116678	1.63579	0.101884	0.288725
TMEM9B-AS1	72.7122	-0.281939	0.138652	-2.03343	0.0420094	0.18545
DENND5A	45.3727	-0.0894914	0.144188	-0.620658	0.534825	NA
TMEM41B	148.041	-0.0458896	0.098401	-0.466353	0.640963	0.784594
IPO7	195.981	-0.0250288	0.0918587	-0.272471	0.78526	0.877945
ENSG00000268403	19.9928	-0.0394275	0.208913	-0.188726	0.850307	NA
ZNF143	83.5095	0.0936261	0.0959864	0.97541	0.329357	0.53898
WEE1	198.673	-0.0408019	0.105637	-0.386248	0.699313	0.827481
SWAP70	214.526	-0.173163	0.0861738	-2.00946	0.0444879	0.189553
GPATCH8	448.553	-0.279476	0.0780984	-3.57852	0.000345551	0.022791
ENSG00000255476	21.2148	0.0803089	0.202926	0.395754	0.692287	NA
AMPD3	258.886	-0.171869	0.112158	-1.53238	0.125428	0.321108
RNF141	174.596	0.325177	0.126976	2.56092	0.0104394	0.098785
IRAG1-AS1	240.653	-0.00262884	0.0880344	-0.0298615	0.976178	0.987939
LYVE1	24.6476	0.247485	0.207153	1.1947	0.232204	NA
IRAG1	22.7308	0.0724118	0.187677	0.385832	0.699621	NA
CTR9	196.997	-0.00278832	0.11112	-0.0250929	0.979981	0.989875
EIF4G2	1178.25	0.163663	0.104478	1.56648	0.117236	0.311045
ZBED5	178.221	-0.160892	0.115265	-1.39584	0.162763	0.368137
CDYL	309.787	-0.276924	0.0791189	-3.5001	0.000465076	0.0272437
GALNT18	293.501	-0.248427	0.114381	-2.17192	0.0298618	0.157706
USP47	367.035	-0.118289	0.0764409	-1.54745	0.121755	0.316507
MICAL2	150.225	-0.144384	0.112834	-1.27961	0.200681	0.413052
PARVA	877.431	-0.215311	0.0779256	-2.76303	0.00572675	0.0791531
STRADA	172.505	-0.276202	0.0883723	-3.12544	0.00177538	0.0488423
LINC00958	64.0058	-0.00599353	0.118271	-0.0506763	0.959583	0.97927
BMAL1	53.8397	0.000775919	0.190236	0.00407872	0.996746	NA
BTBD10	141.684	-0.183225	0.0923435	-1.98417	0.0472369	0.195263
FAR1	202.285	-0.212466	0.0780273	-2.72297	0.00646988	0.0827698
RRAS2	197.214	-0.0444262	0.0885181	-0.501889	0.615746	0.767226
COPB1	432.485	0.125227	0.0856267	1.46247	0.143611	0.344927
PSMA1	368.14	0.26262	0.114609	2.29143	0.0219385	0.136697
PDE3B	77.3936	-0.00411093	0.54305	-0.00757008	0.99396	0.996646
SOX6	378.978	-0.215857	0.0981892	-2.19838	0.0279221	0.152271
RASA2	294.215	-0.275421	0.0739685	-3.72349	0.000196486	0.0180665
PLEKHA7	577.775	-0.143831	0.159002	-0.904585	0.365685	0.570838
ENSG00000290957	129.91	0.00080794	0.0953046	0.00847746	0.993236	0.996594
RPS13	2258.64	0.154292	0.160616	0.960622	0.336742	0.545051
PIK3C2A	206.091	-0.1938	0.0810832	-2.39014	0.016842	0.120645
NUCB2	3081.96	0.110564	0.106606	1.03712	0.299678	0.510588
NCR3LG1	31.1718	-0.527657	0.29107	-1.81281	0.0698604	NA
USH1C	66.1113	-0.157619	0.17531	-0.899088	0.368606	0.573687
SERGEF	92.1834	-0.204683	0.119464	-1.71334	0.0866499	0.26585
SAAL1	27.6785	-0.0924469	0.139986	-0.660403	0.508995	NA
SAA4	299.023	1.19464	0.599691	1.99209	0.0463608	0.193522
SAA2	896.778	1.11773	0.590587	1.89258	0.0584143	0.217593
SAA1	2470.75	0.985388	0.65704	1.49974	0.133682	0.332394
HPS5	126.635	-0.00575293	0.108402	-0.0530701	0.957676	0.978086
GTF2H1	134.138	-0.142586	0.0984337	-1.44855	0.147464	0.349755
LDHA	45.1912	0.247605	0.179824	1.37692	0.168536	NA
TSG101	417.101	0.100226	0.0814457	1.23058	0.218479	0.432819
UEVLD	232.869	-0.0178551	0.0980967	-0.182015	0.855571	0.920538
MISFA	56.9683	-0.0811176	0.17702	-0.45824	0.64678	NA
SPTY2D1	141.912	0.12738	0.105339	1.20924	0.226573	0.440447
ZDHHC13	358.19	-0.244839	0.0904165	-2.7079	0.00677111	0.0838619
CSRP3	62.09	-0.0946042	0.17894	-0.528693	0.597019	0.7552
CSRP3-AS1	1152.93	-0.315824	0.125291	-2.52072	0.0117114	0.102281
E2F8	38.9981	0.025234	0.172216	0.146526	0.883506	NA
ENSG00000255160	52.9087	-0.285144	0.159712	-1.78536	0.0742023	NA
NAV2	996.644	-0.191958	0.106266	-1.80639	0.0708572	0.239245
NFATC3	305.745	-0.275264	0.0879879	-3.12843	0.00175744	0.0488423
PRMT3	122.812	-0.282918	0.0937803	-3.01682	0.00255439	0.0565733
FANCF	118.903	0.230263	0.120457	1.91157	0.055931	0.212009
GAS2	137.741	-0.365637	0.159182	-2.29698	0.02162	0.136028
SVIP	268.258	0.138946	0.130857	1.06181	0.28832	0.500129
ENSG00000246225	38.4784	-0.0832319	0.169309	-0.491599	0.623003	NA
ANO3	22.6729	-0.0598706	0.289641	-0.206707	0.836239	NA
MUC15	681.166	0.0399915	0.131532	0.304044	0.761094	0.863945
BBOX1	76.2822	0.106576	0.124431	0.856509	0.391716	0.592868
BBOX1-AS1	54.5087	0.245365	0.250048	0.981273	0.326458	NA
CCDC34	342.642	0.200409	0.130171	1.53958	0.123663	0.318603
LGR4	284.424	-0.268137	0.121113	-2.21395	0.0268326	0.149816
LIN7C	106.785	0.038469	0.110137	0.349285	0.726876	0.844508
ZNF713	205.788	-0.27385	0.0842337	-3.25108	0.00114969	0.0415661
METTL15	819.388	-0.323859	0.103922	-3.11637	0.00183091	0.0500074
ENSG00000255029	194.307	0.238531	0.215203	1.1084	0.26769	0.481143
ARL14EP	87.3349	0.0672209	0.131388	0.511622	0.608915	0.762987
ENSG00000287373	43.3293	0.136115	0.213491	0.637568	0.523755	NA
DCDC1	4369.13	-0.249575	0.11491	-2.17191	0.0298621	0.157706
DNAJC24	55.9465	-0.259889	0.0993066	-2.61704	0.00886958	NA
IMMP1L	181.936	-0.129821	0.0856578	-1.51557	0.129628	0.327289
TLK1	385.778	-0.272775	0.0714697	-3.81665	0.000135278	0.0160602
ENSG00000228061	24.4799	-0.0496086	0.181199	-0.273779	0.784254	NA
RCN1	70.3189	0.16826	0.162379	1.03622	0.300101	0.511113
EIF3M	217.69	0.125766	0.112255	1.12035	0.262563	0.476531
CCDC73	44.1395	0.0654015	0.107305	0.609493	0.542197	NA
PRRG4	310.326	0.0514502	0.0867507	0.593082	0.553127	0.722941
QSER1	102.295	-0.259092	0.112113	-2.311	0.020833	0.133068
TCP11L1	22.7602	-0.019894	0.145322	-0.136896	0.891113	NA
CSTF3	281.844	-0.0569225	0.067218	-0.846835	0.397087	0.598334
HIPK3	1302.37	-0.231177	0.0942229	-2.45351	0.0141468	0.112418
C11orf91	30.076	0.196166	0.219256	0.894688	0.370954	NA
CD59	2815.51	0.239711	0.114803	2.08803	0.0367955	0.17427
FBXO3	148.14	0.0306932	0.0940125	0.326481	0.744061	0.854303
LMO2	267.337	0.119007	0.180774	0.658322	0.510331	0.688854
CAPRIN1	405.767	0.0660301	0.102955	0.641348	0.521297	0.697674
NAT10	51.772	-0.0936432	0.108792	-0.860751	0.389375	NA
CAT	480.854	0.205481	0.0883407	2.32601	0.0200182	0.13009
EHF	844.242	0.058394	0.100408	0.581567	0.560858	0.728602
APIP	160.82	0.120234	0.0920454	1.30625	0.191468	0.403701
PDHX	112.975	-0.124325	0.0828523	-1.50056	0.13347	0.332234
CD44	58.0559	0.151543	0.42782	0.354221	0.723173	NA
SLC1A2	146.837	-0.065497	0.434282	-0.150817	0.88012	0.935936
PAMR1	397.384	-0.0443175	0.405112	-0.109395	0.912889	0.954396
TRIM44	517.05	-0.10443	0.0703328	-1.48479	0.137598	0.338166
LDLRAD3	28.2986	-0.464238	0.265459	-1.74881	0.0803232	NA
COMMD9	25.7672	0.0683138	0.156827	0.435601	0.663126	NA
PRR5L	55.1221	-0.268898	0.247084	-1.08829	0.276468	NA
TRAF6	55.9576	-0.139154	0.119708	-1.16245	0.245053	NA
IFTAP	730.709	0.178223	0.0969326	1.83863	0.06597	0.229374
API5	154.494	-0.074776	0.0779043	-0.959845	0.337133	0.54532
TTC17	477.786	-0.186201	0.0876579	-2.12418	0.0336549	0.167223
HSD17B12	170.793	0.152629	0.124582	1.22513	0.220526	0.43506
ENSG00000246250	48.5768	-0.25367	0.20343	-1.24696	0.212411	NA
ALKBH3	74.6886	-0.158233	0.102419	-1.54496	0.122356	0.316783
ACCS	35.2345	0.160855	0.159792	1.00666	0.3141	NA
EXT2	117.595	-0.136186	0.0827849	-1.64505	0.0999586	0.285724
CD82	93.6971	0.328994	0.155211	2.11965	0.0340354	0.168291
TP53I11	79.1068	-0.34845	0.156146	-2.23156	0.0256443	0.147175
PRDM11	250.054	-0.0489735	0.131446	-0.372575	0.709464	0.834938
LINC02696	30.0519	-0.040349	0.196321	-0.205526	0.837161	NA
CRY2	220.864	-0.0696163	0.13551	-0.513736	0.607436	0.761669
MAPK8IP1	126.85	0.28458	0.183754	1.5487	0.121454	0.316113
PEX16	59.8641	0.184021	0.165001	1.11527	0.264733	NA
USP24	230.243	-0.270261	0.0813356	-3.32279	0.000891207	0.0376081
DGKZ	126.81	-0.0395869	0.134573	-0.294166	0.768631	0.867814
FMN1	837.67	-0.269355	0.0664224	-4.05518	5.01e-05	0.0117384
AMBRA1	255.677	-0.139782	0.0963201	-1.45122	0.146718	0.349018
ENSG00000285658	22.9335	-0.229307	0.210404	-1.08984	0.275785	NA
ATG13	98.5472	-0.0105899	0.105725	-0.100165	0.920213	0.959077
ARHGAP1	82.8172	0.0132154	0.125948	0.104927	0.916434	0.956727
CKAP5	202.773	0.0248175	0.104496	0.237498	0.81227	0.895327
CSTPP1	1531.3	-0.25276	0.0961646	-2.62841	0.00857855	0.0917404
ARFGAP2	66.601	0.0695436	0.11131	0.624772	0.532121	0.706225
DDB2	76.9499	-0.107968	0.140335	-0.769358	0.441681	0.634823
ACP2	26.9749	0.380352	0.161199	2.35951	0.018299	NA
MADD	54.4575	-0.226688	0.148511	-1.52641	0.126909	NA
PSMC3	176.472	0.280441	0.115167	2.43507	0.0148888	0.114465
CELF1	893.25	-0.13766	0.127715	-1.07787	0.281091	0.493169
NDUFS3	262.684	0.328343	0.128844	2.54837	0.0108226	0.0998276
PTPMT1	268.078	0.340884	0.196024	1.73899	0.082036	0.257019
KBTBD4	98.9301	0.261064	0.131546	1.98458	0.0471908	0.195263
MTCH2	237.797	0.0640947	0.0952964	0.672583	0.501213	0.682353
AGBL2	563.763	-0.0459517	0.0865715	-0.530795	0.595561	0.754132
FNBP4	284.197	-0.149109	0.0883126	-1.68842	0.0913312	0.272428
TBCK	432.961	-0.269038	0.0855996	-3.14298	0.00167237	0.0481903
PTPRJ	170.816	0.0386809	0.180715	0.214044	0.830513	0.906098
FOLH1	34.249	0.163617	0.19979	0.818941	0.41282	NA
SSRP1	204.668	0.12674	0.115598	1.09639	0.272909	0.486608
TIMM10	112.766	0.124341	0.16565	0.750625	0.452878	0.643849
UBE2L6	90.8012	0.255184	0.315392	0.809099	0.418458	0.615014
SERPING1	56.5712	1.53697	0.458798	3.34999	0.000808138	NA
ZDHHC5	118.865	-0.0017715	0.101826	-0.0173973	0.98612	0.993147
MED19	111.722	0.410594	0.141509	2.90154	0.0037133	0.0647029
TMX2	103.786	0.0981552	0.11904	0.824559	0.409622	0.608281
SELENOH	928.846	0.302113	0.157913	1.91316	0.0557279	0.2116
CTNND1	1129.79	-0.220663	0.139596	-1.58073	0.11394	0.305762
LPXN	74.7174	-0.184422	0.119311	-1.54573	0.122169	0.316507
ZFP91	231.538	0.133863	0.0811754	1.64906	0.0991357	0.28456
FAM111A	156.128	-0.0802455	0.12344	-0.650074	0.515644	0.692817
DTX4	63.7254	-0.134835	0.216821	-0.621875	0.534024	0.707549
ENSG00000255139	33.6058	-0.260159	0.152348	-1.70767	0.0876982	NA
OSBP	202.907	0.071482	0.0756416	0.945009	0.344655	0.551783
PATL1	71.722	-0.126789	0.115067	-1.10187	0.27052	0.483871
STX3	72.8062	0.0377971	0.104828	0.360563	0.718426	0.840035
MRPL16	128.943	0.238207	0.122964	1.93722	0.0527186	0.205971
MS4A8	2457.27	0.0836027	0.0666623	1.25412	0.209798	0.422825
PRPF19	67.6276	0.0776757	0.103369	0.75144	0.452388	0.643798
TMEM109	53.8665	0.229269	0.144996	1.58121	0.113831	NA
VPS37C	97.8288	-0.0441761	0.0916378	-0.482073	0.629754	0.778341
DDB1	220.501	0.113386	0.111489	1.01701	0.309149	0.519272
TKFC	95.4021	0.264986	0.144348	1.83575	0.0663948	0.229941
CYB561A3	178.94	-0.00350533	0.125517	-0.0279271	0.97772	0.988713
TMEM138	143.639	-0.0521919	0.0788453	-0.661954	0.508001	0.687807
TMEM216	65.7433	0.176214	0.118187	1.49098	0.135966	0.336089
CPSF7	141.43	-0.188692	0.088531	-2.13137	0.0330585	0.165078
SDHAF2	101.557	0.120969	0.0881383	1.37249	0.169912	0.376981
PPP1R32	182.896	0.11181	0.139983	0.79874	0.424441	0.620461
LRRC10B	541.762	0.295578	0.147714	2.00101	0.0453909	0.191302
TMEM258	958.876	0.190452	0.188179	1.01208	0.311499	0.521718
WDR7	314.375	-0.268801	0.0792999	-3.38968	0.000699738	0.0320376
SCGB2A1	511.553	0.309114	0.19985	1.54673	0.121928	0.316507
SCGB1A1	985.062	-1.3716	0.533746	-2.56976	0.0101769	0.0978567
AHNAK	660.106	0.127382	0.129815	0.981259	0.326465	0.536468
EEF1G	965.314	0.195635	0.133932	1.4607	0.144097	0.345322
TUT1	61.8777	-0.0116175	0.132371	-0.0877643	0.930064	0.964399
EML3	30.5019	0.150069	0.159613	0.9402	0.347115	NA
B3GAT3	42.9043	0.0163311	0.12357	0.132162	0.894857	NA
GANAB	120.569	0.0760392	0.113043	0.672655	0.501167	0.682353
INTS5	61.024	0.158627	0.152232	1.04201	0.297408	0.508255
UQCC3	93.8106	0.175638	0.178401	0.984512	0.324864	0.53507
UBXN1	262.992	0.42014	0.171499	2.4498	0.0142934	0.112709
BSCL2	656.792	0.244405	0.125999	1.93974	0.0524108	0.205623
HNRNPUL2	151.561	0.0653681	0.0871603	0.749975	0.453269	0.6442
TTC9C	78.9809	0.00717309	0.108304	0.0662311	0.947194	0.971608
ZBTB3	28.2705	0.202873	0.17158	1.18238	0.237054	NA
POLR2G	77.3978	0.31884	0.15928	2.00176	0.0453106	0.191207
TMEM223	73.3319	0.354828	0.18094	1.96102	0.0498763	0.201771
TMEM179B	294.107	0.210464	0.143173	1.46999	0.141563	0.343455
NXF1	33.0655	0.0139298	0.171169	0.0813806	0.935139	NA
STX5	92.4804	-0.0208586	0.134854	-0.154675	0.877078	0.934822
WDR74	51.6188	0.122621	0.120029	1.0216	0.306972	NA
SLC3A2	51.2047	0.166079	0.102991	1.61256	0.106841	NA
PLAAT4	959.627	0.221437	0.20054	1.1042	0.269505	0.483004
PLAAT2	469.619	0.405153	0.228521	1.77294	0.0762386	0.2474
PLAAT3	538.701	0.243886	0.152032	1.60418	0.108675	0.298838
ATL3	73.107	0.0257339	0.167759	0.153397	0.878085	0.935224
RTN3	451.647	-0.0354273	0.0679529	-0.52135	0.602123	0.759283
MARK2	208.582	-0.0372023	0.0997515	-0.37295	0.709186	0.834932
NAA40	98.5353	0.111153	0.121075	0.918055	0.35859	0.564813
COX8A	961.33	0.209987	0.167837	1.25113	0.210886	0.423869
OTUB1	233.669	0.178093	0.09213	1.93306	0.0532285	0.207384
MACROD1	86.2637	-0.070934	0.114157	-0.621371	0.534356	0.707549
STIP1	240.472	0.169967	0.123778	1.37316	0.169703	0.376912
TRPT1	99.3274	0.297283	0.140901	2.10988	0.0348689	0.170029
NUDT22	40.3574	0.0807445	0.183006	0.441214	0.659058	NA
ENSG00000256116	86.9952	-0.0549535	0.184453	-0.297927	0.765759	0.867065
VEGFB	121.51	0.177942	0.180543	0.985593	0.324333	0.534575
PPP1R14B	47.4129	0.458137	0.20274	2.25973	0.023838	NA
BAD	154.17	0.396883	0.152137	2.60871	0.00908833	0.0935471
GPR137	69.7896	0.103942	0.141269	0.735773	0.461869	0.650298
ESRRA	116.543	0.049314	0.160633	0.306998	0.758845	0.863028
TRMT112	619.862	0.200223	0.159407	1.25605	0.209096	0.421971
PRDX5	7144.87	0.296064	0.187427	1.57962	0.114193	0.306166
CCDC88B	60.993	0.0549782	0.180802	0.30408	0.761067	0.863945
SF1	535.57	-0.198343	0.0636841	-3.11449	0.00184266	0.0500214
MEN1	26.4853	0.310116	0.189884	1.63318	0.10243	NA
CDC42BPG	69.2308	0.141327	0.121412	1.16403	0.244412	0.457867
EHD1	34.0795	0.375286	0.173835	2.15886	0.0308608	NA
ARL2	99.9777	0.214945	0.222222	0.967255	0.333416	0.542094
ZFPL1	44.9699	0.151273	0.155515	0.972721	0.330692	NA
VPS51	121.529	0.00295962	0.110353	0.0268197	0.978604	0.989157
TM7SF2	126.276	0.257391	0.130966	1.96533	0.0493761	0.200477
ZNHIT2	176.485	0.227901	0.189639	1.20176	0.229456	0.442989
FAU	2372.89	0.115533	0.165546	0.697893	0.485244	0.669447
SYVN1	33.8194	0.222271	0.132846	1.67315	0.0942975	NA
MRPL49	69.3093	0.310455	0.166431	1.86536	0.0621308	0.22325
CAPN1	254.947	0.0923083	0.121695	0.758524	0.448137	0.640587
POLA2	27.8197	-0.0253342	0.174721	-0.144998	0.884713	NA
DPF2	125.723	-0.0385156	0.0901324	-0.427322	0.669145	0.804539
FRMD8	46.4861	0.0403635	0.153654	0.26269	0.792789	NA
NEAT1	5429.79	-0.0212259	0.20821	-0.101944	0.918801	0.957851
MALAT1	55648.1	-0.0373723	0.132095	-0.282919	0.777239	0.874357
TALAM1	1544.07	-0.0728776	0.175003	-0.416437	0.67709	0.810978
SCYL1	55.0615	0.306726	0.120571	2.54396	0.0109605	NA
LTBP3	48.1571	-0.00956183	0.132503	-0.072163	0.942472	NA
ZNRD2	137.542	0.25554	0.182972	1.39661	0.162532	0.367933
FAM89B	31.3136	0.271857	0.213192	1.27518	0.202246	NA
EHBP1L1	71.4176	0.116929	0.148754	0.786052	0.431837	0.627046
PCNX3	68.427	0.0525383	0.167053	0.314502	0.75314	0.859539
RELA	49.0067	0.209567	0.137054	1.52909	0.126243	NA
KAT5	77.6221	-0.00327493	0.139237	-0.0235205	0.981235	0.990468
RNASEH2C	87.8983	-0.0308744	0.181005	-0.170572	0.86456	0.926025
MYO1D	1243.2	-0.268638	0.0824431	-3.25846	0.00112017	0.0408966
MUS81	35.306	-0.0251004	0.158125	-0.158737	0.873876	NA
FIBP	150.616	0.386641	0.185593	2.08327	0.0372269	0.17538
CCDC85B	60.792	0.10672	0.184826	0.577409	0.563663	0.730994
DRAP1	198.768	0.152597	0.20604	0.740618	0.458925	0.648224
SART1	88.1814	-0.0475069	0.133629	-0.355513	0.722205	0.842241
EIF1AD	24.2044	0.042213	0.160549	0.262929	0.792606	NA
BANF1	653.247	0.25004	0.165813	1.50796	0.131564	0.329798
CST6	135.353	0.414761	0.209609	1.97874	0.0478457	0.196957
SF3B2	799.981	0.225647	0.0935777	2.41133	0.0158943	0.117326
PACS1	434.163	-0.126989	0.128761	-0.986238	0.324016	0.534267
RAB1B	164.593	0.17276	0.133954	1.28969	0.197157	0.409811
CNIH2	75.4903	0.485572	0.312282	1.55492	0.119966	0.314447
YIF1A	180.781	0.308143	0.166795	1.84744	0.0646838	0.227366
BRMS1	43.2239	0.14201	0.185792	0.764347	0.444661	NA
MRPL11	173.932	0.258231	0.182213	1.41719	0.156426	0.359901
DPP3-DT	42.9225	0.0927777	0.179883	0.515766	0.606018	NA
DPP3	37.8887	0.263889	0.150268	1.75612	0.0790679	NA
BBS1	202.261	0.0248653	0.0901539	0.275809	0.782695	0.876845
ENSG00000286688	23.6969	-0.228629	0.146739	-1.55806	0.119219	NA
ZDHHC24	52.4117	0.259438	0.141376	1.83509	0.0664925	NA
CCS	42.4768	0.165669	0.153935	1.07623	0.281824	NA
RBM14	205.317	-0.0882866	0.116969	-0.754787	0.450377	0.642116
RBM4	402.667	-0.0693355	0.086269	-0.803713	0.421563	0.617876
RBM4B	99.5453	0.00941383	0.10138	0.0928569	0.926017	0.962107
SPTBN2	115.955	0.0974553	0.112342	0.867485	0.385676	0.588629
C11orf80	168.138	-0.212811	0.103984	-2.04658	0.0406994	0.183846
PC	22.623	-0.201019	0.173117	-1.16117	0.245571	NA
RHOD	60.0313	0.266785	0.186148	1.43319	0.151804	NA
KDM2A	734.537	-0.196831	0.0793743	-2.47978	0.0131464	0.108688
GRK2	71.9965	0.0518657	0.116266	0.446094	0.655529	0.794301
ANKRD13D	156.388	0.0754171	0.0961644	0.784252	0.432892	0.627764
SSH3	36.4557	0.00801473	0.143227	0.055958	0.955375	NA
RAD9A	880.355	-0.165389	0.0968623	-1.70746	0.0877366	0.267353
POLD4	50.5561	0.282651	0.190133	1.4866	0.137121	NA
PPP1CA	167.715	0.296976	0.117352	2.53064	0.0113855	0.100874
RPS6KB2	60.0324	0.36156	0.152086	2.37734	0.017438	NA
CORO1B	130.41	0.32802	0.106528	3.0792	0.00207556	0.0518163
TMEM134	183.422	0.177328	0.126525	1.40153	0.161056	0.3662
PITPNM1	151.031	0.280038	0.137379	2.03843	0.0415068	0.184328
CDK2AP2	136.771	0.274542	0.148949	1.84319	0.0653011	0.228374
GSTP1	10031.6	0.291576	0.150401	1.93866	0.0525431	0.205645
NDUFV1	175.142	0.0498374	0.0974987	0.51116	0.609239	0.76307
NUDT8	21.944	0.00431509	0.150646	0.028644	0.977149	NA
FAM86C2P	46.6984	-0.078441	0.155696	-0.503808	0.614396	NA
LINC02754	49.9055	0.172444	0.163667	1.05363	0.292054	NA
ENSG00000290995	54.7872	-0.167395	0.143105	-1.16973	0.242108	NA
UNC93B1	323.322	0.0937856	0.13137	0.713904	0.475286	0.661035
ALDH3B1	1205.28	0.00222814	0.079329	0.0280873	0.977592	0.988696
NDUFS8	270.759	0.290198	0.13734	2.11298	0.0346023	0.169658
TCIRG1	39.3338	0.201013	0.162274	1.23872	0.215449	NA
CHKA	232.348	-0.311737	0.130779	-2.38369	0.01714	0.121442
KMT5B	403.608	-0.0953904	0.068518	-1.39219	0.163863	0.369384
ENSG00000286369	44.6605	-0.127583	0.16739	-0.76219	0.445947	NA
LRP5	81.0094	0.0652034	0.122614	0.531777	0.59488	0.753888
PPP6R3	565.36	-0.261831	0.0950226	-2.75546	0.00586103	0.0791906
CPT1A	130.973	0.0500838	0.181272	0.276291	0.782324	0.876845
MRPL21	182.904	0.361327	0.189495	1.90679	0.0565475	0.213402
IGHMBP2	25.416	0.00169287	0.144948	0.0116791	0.990682	NA
CCND1	170.384	0.100997	0.152793	0.661002	0.508611	0.688143
LTO1	46.3845	-0.149376	0.114553	-1.30399	0.192236	NA
FADD	21.6642	0.378437	0.16377	2.31079	0.0208443	NA
PPFIA1	259.031	-0.0386866	0.0732384	-0.528228	0.597341	0.755501
ENSG00000254604	60.7163	0.0111703	0.152779	0.0731137	0.941716	NA
CTTN	395.237	0.113806	0.0933245	1.21946	0.222668	0.436508
SHANK2	1159.05	-0.208391	0.135351	-1.53963	0.12365	0.318603
ENSG00000286708	26.276	-0.0817916	0.16972	-0.48192	0.629863	NA
ENSG00000254682	54.4004	0.331325	0.192497	1.72119	0.0852161	NA
NADSYN1	57.088	-0.125607	0.144375	-0.870004	0.384298	NA
ALG1L9P	39.7407	-0.209628	0.155637	-1.3469	0.178013	NA
ENSG00000285933	47.4832	-0.0982993	0.219398	-0.448041	0.654124	NA
XNDC1N	99.6172	-0.337289	0.12341	-2.73307	0.00627466	0.0814425
RNF121	57.4214	-0.157235	0.102449	-1.53477	0.124841	NA
NUMA1	185.045	0.0822982	0.107884	0.762843	0.445557	0.638147
TPP2	255.882	-0.268263	0.0743422	-3.60849	0.000307982	0.0216342
LAMTOR1	175.599	0.284029	0.155797	1.82307	0.0682922	0.234235
ANAPC15	185.628	0.373408	0.161364	2.31407	0.0206637	0.132462
FOLR1	45.5441	0.346272	0.31231	1.10874	0.26754	NA
INPPL1	43.3479	0.136123	0.150326	0.905523	0.365188	NA
CLPB	29.5687	0.0162041	0.116969	0.138533	0.889819	NA
ARAP1	74.7864	0.238668	0.125661	1.8993	0.0575254	0.215303
STARD10	159.081	0.180782	0.139044	1.30018	0.193541	0.405861
ENSG00000285693	216.195	-0.193895	0.100651	-1.92642	0.0540524	0.209243
ATG16L2	36.7207	0.0718376	0.142935	0.50259	0.615253	NA
FCHSD2	306.641	-0.232615	0.141198	-1.64744	0.0994675	0.285053
ARHGEF17	54.2167	-0.287801	0.109693	-2.62369	0.00869835	NA
FAM168A	127.902	-0.206003	0.181613	-1.1343	0.256669	0.470236
PLEKHB1	227.893	0.199557	0.137673	1.4495	0.147197	0.349692
RAB6A	331.164	-0.0270559	0.0755675	-0.358036	0.720317	0.841031
MRPL48	122.765	-0.0117016	0.0927576	-0.126152	0.899612	0.945931
COA4	173.227	0.294442	0.134987	2.18125	0.0291647	0.155779
PAAF1	90.1796	-0.0687163	0.0956493	-0.71842	0.472499	0.658908
DNAJB13	367.485	0.0720418	0.108269	0.665395	0.505798	0.686122
UCP2	941.418	0.283692	0.116897	2.42686	0.0152303	0.115022
C2CD3	346.675	-0.162965	0.0993708	-1.63996	0.101012	0.287261
PPME1	298.651	-0.169771	0.0921028	-1.84328	0.0652883	0.228374
P4HA3	28.1346	0.0208207	0.221223	0.0941161	0.925017	NA
PGM2L1	601.824	-0.0176731	0.0701881	-0.251796	0.801199	0.888956
ENSG00000254631	97.7078	-0.321386	0.129098	-2.48948	0.0127931	0.107565
KCNE3	191.377	-0.139054	0.226618	-0.613604	0.539477	0.71141
LIPT2	39.8246	0.254974	0.172702	1.47638	0.139842	NA
LIPT2-AS1	107.086	0.0620497	0.129798	0.478046	0.632617	0.779769
POLD3	397.102	-0.0520894	0.0796368	-0.654087	0.513056	0.691139
RNF169	288.824	-0.073495	0.110321	-0.666192	0.505289	0.685732
XRRA1	411.815	-0.115999	0.0761861	-1.52258	0.127864	0.325584
SPCS2	414.574	0.159429	0.118243	1.34831	0.177559	0.387931
NEU3	29.8398	-0.0793259	0.132321	-0.599494	0.548844	NA
ARRB1	63.3751	-0.298699	0.155801	-1.91719	0.055214	0.210872
RPS3	1320.51	0.236274	0.134296	1.75935	0.0785182	0.251213
MAP6	405.64	0.123263	0.0876864	1.40572	0.159806	0.364663
UVRAG-DT	28.6995	-0.00475591	0.121692	-0.0390816	0.968825	NA
UVRAG	254.504	-0.159684	0.0683717	-2.33552	0.0195162	0.12872
THAP12	72.8312	-0.094748	0.0952414	-0.99482	0.319824	0.529156
GVQW3	48.6953	-0.30926	0.126035	-2.45377	0.0141367	NA
EMSY-DT	90.4177	-0.00582383	0.101287	-0.0574985	0.954148	0.975848
EMSY	299.386	-0.252144	0.088428	-2.8514	0.00435268	0.0702106
ACER3	89.1429	-0.200414	0.178959	-1.11989	0.262763	0.476796
CAPN5	64.705	0.000238882	0.170699	0.00139944	0.998883	0.999412
PAK1	379.565	-0.204342	0.0738742	-2.76608	0.00567344	0.0790553
CLNS1A	316.867	0.181632	0.0901319	2.01518	0.0438858	0.188311
RSF1	468.007	0.00828998	0.0549159	0.150958	0.880009	0.935936
AAMDC	204.055	0.13359	0.11471	1.16459	0.244184	0.457867
ENSG00000254459	53.011	-0.149086	0.114918	-1.29733	0.194519	NA
INTS4	121.366	-0.168714	0.0853662	-1.97636	0.048114	0.197486
NDUFC2	792.7	0.170186	0.166996	1.0191	0.308155	0.518494
ALG8	75.5919	-0.195789	0.112293	-1.74355	0.0812376	0.255903
GAB2	120.146	-0.330176	0.150373	-2.19571	0.028113	0.152817
ENSG00000254420	37.1351	-0.147837	0.235952	-0.626558	0.530949	NA
NARS2	177.016	-0.138803	0.0974657	-1.42412	0.154411	0.358135
TENM4	331.467	-0.26592	0.228762	-1.16243	0.24506	0.458888
RAB30-DT	199.07	-0.154123	0.109905	-1.40232	0.160818	0.366035
PCF11	137.747	-0.0846737	0.102625	-0.82508	0.409326	0.608251
ANKRD42-DT	65.5379	-0.296951	0.123626	-2.40202	0.0163047	0.1189
ANKRD42	439.36	0.0350269	0.0688848	0.508486	0.611113	0.764125
CCDC90B	88.1308	0.292648	0.152044	1.92476	0.0542592	0.209416
CCDC90B-AS1	101.416	-0.0401213	0.118726	-0.337932	0.735415	0.849194
HHAT	361.647	-0.26785	0.0815429	-3.28478	0.00102062	0.0390027
TMEM126B	88.6722	0.210765	0.132957	1.58521	0.112919	0.3044
TMEM126A	65.895	0.258354	0.15223	1.69713	0.0896718	0.270161
CREBZF	163.802	-0.0339822	0.102694	-0.330907	0.740715	0.852439
NBEA	2936.96	-0.266047	0.0808192	-3.29188	0.000995187	0.0387518
SYTL2	1031.19	-0.230876	0.123804	-1.86485	0.0622022	0.223326
PICALM	381.482	-0.181538	0.0799458	-2.27076	0.0231616	0.140225
EED	117.911	-0.0283064	0.0777006	-0.364302	0.715633	0.838972
HIKESHI	178.403	-0.06476	0.127415	-0.50826	0.611271	0.764125
CCDC81	671.343	-0.238776	0.127713	-1.86963	0.0615348	0.22214
ENSG00000254733	367.291	-0.310656	0.198689	-1.56353	0.117929	0.311927
ME3	224.811	0.0029661	0.136198	0.0217779	0.982625	0.990941
ENSG00000255250	26.5563	0.00499724	0.324063	0.0154206	0.987697	NA
PRSS23	368.653	-0.175665	0.278765	-0.630154	0.528594	0.703654
PRSS23-AS1	25.1995	-0.174012	0.197726	-0.880065	0.378824	NA
FZD4-DT	80.2523	-0.106576	0.102527	-1.03949	0.298577	0.509296
TMEM135	285.657	-0.156922	0.140824	-1.11432	0.265144	0.478585
CTSC	117.674	0.379686	0.262158	1.44831	0.14753	0.349755
ENSG00000288018	43.9549	-0.0462806	0.207688	-0.222837	0.823662	NA
GRM5	704.999	-0.0365313	0.197903	-0.184592	0.853549	0.919435
TYR	50.9899	0.18731	0.274256	0.682974	0.494623	NA
CHORDC1	238.9	0.149863	0.1061	1.41247	0.157811	0.362151
SLC36A4	237.87	-0.188541	0.12053	-1.56426	0.117756	0.311927
DEUP1	229.59	-0.0683904	0.0799699	-0.855202	0.392439	0.593243
SMCO4	39.8734	0.0257078	0.210041	0.122394	0.902587	NA
CEP295	58.3537	-0.142159	0.126559	-1.12327	0.261323	NA
TAF1D	169.06	-0.179016	0.0913499	-1.95968	0.0500334	0.202066
C11orf54	187.676	-0.00954335	0.117831	-0.080992	0.935448	0.966582
MED17	77.0292	-0.101553	0.095888	-1.05908	0.289563	0.501024
MRE11	165.802	-0.061206	0.0867862	-0.705251	0.480654	0.665797
ANKRD49	36.7537	-0.0371648	0.152981	-0.242937	0.808054	NA
C11orf97	953.226	0.411579	0.20098	2.04787	0.0405732	0.183662
CWC15	206.445	0.28919	0.13161	2.19732	0.0279976	0.152471
SRSF8	94.1365	0.041463	0.132595	0.312705	0.754505	0.860194
ENDOD1	35.7592	0.00343282	0.12781	0.0268588	0.978572	NA
LNCRNA-IUR	59.4416	-0.19765	0.167821	-1.17774	0.2389	NA
SESN3	61.5166	0.00154318	0.193134	0.0079902	0.993625	0.996598
FAM76B	52.5347	-0.0262436	0.110015	-0.238545	0.811459	NA
CEP57	245.849	0.125185	0.147994	0.845874	0.397623	0.598589
MTMR2	274.907	-0.221437	0.0998343	-2.21805	0.0265514	0.148993
MAML2	2740.48	-0.314471	0.121866	-2.58047	0.00986648	0.0963585
ENSG00000285921	36.1863	-0.130965	0.224418	-0.583579	0.559504	NA
CCDC82	353.582	0.0559231	0.0899037	0.622034	0.533919	0.707549
JRKL	96.63	-0.0641489	0.0825954	-0.776664	0.437357	0.631667
CNTN5	51.8385	-0.110575	0.196842	-0.561745	0.57429	NA
NCOA1	498.266	-0.264971	0.0802786	-3.30065	0.000964628	0.0387518
ANGPTL5	54.353	0.15287	0.145805	1.04845	0.294432	NA
CEP126	2596.1	-0.0980885	0.0916186	-1.07062	0.284341	0.496622
CFAP300	1316.47	0.249179	0.0973692	2.55911	0.010494	0.098785
YAP1	566.576	-0.121193	0.0895008	-1.3541	0.175705	0.38515
BIRC3	67.6392	0.468395	0.229252	2.04314	0.0410382	0.183846
BIRC2	189.358	-0.0744559	0.111854	-0.665653	0.505633	0.686095
TMEM123	1144.22	0.0226423	0.118154	0.191635	0.848028	0.915698
TMEM123-DT	87.7191	0.0218203	0.149146	0.146301	0.883684	0.937151
DCUN1D5	113.447	0.0357878	0.123147	0.29061	0.771349	0.870073
DYNC2H1	2607.7	-0.0930204	0.0922869	-1.00795	0.313479	0.523386
ENSG00000285878	34.8225	-0.0466637	0.17808	-0.262038	0.793292	NA
CASP4	205.741	0.303509	0.125895	2.4108	0.0159175	0.117326
CASP1	48.8452	0.359585	0.236968	1.51744	0.129156	NA
MSANTD4	59.4729	0.094569	0.125232	0.75515	0.450159	NA
KBTBD3	35.3574	0.0943924	0.13295	0.709987	0.477712	NA
AASDHPPT	195.103	0.202695	0.111589	1.81645	0.0693016	0.236222
CWF19L2	141.641	0.0616756	0.132196	0.466546	0.640825	0.784594
ALKBH8	29.5262	-0.17087	0.137027	-1.24699	0.212402	NA
ENSG00000288012	33.8842	0.281845	0.199824	1.41046	0.158403	NA
CUL5	368.903	0.0185022	0.0583963	0.316838	0.751366	0.858264
ACAT1	241.145	0.262081	0.106194	2.46794	0.0135892	0.110604
NPAT	69.3723	-0.0760986	0.109648	-0.694025	0.487666	0.671333
ATM	197.575	0.00432928	0.0895741	0.0483319	0.961452	0.980432
C11orf65	250.005	-0.0582332	0.0862428	-0.675224	0.499534	0.681245
EXPH5	653.083	-0.0986186	0.0763072	-1.29239	0.196222	0.408407
GMDS-DT	1351.48	-0.263293	0.0733869	-3.58774	0.000333557	0.0221674
RDX	399.616	0.0679805	0.0676469	1.00493	0.31493	0.524824
ZC3H12C	100.803	-0.158435	0.138043	-1.14773	0.251082	0.465303
FDX1	157.855	0.25549	0.129327	1.97554	0.048207	0.197486
COLCA1	311.702	-0.215617	0.0979646	-2.20096	0.0277385	0.152075
POU2AF3	118.933	-0.113571	0.121689	-0.933285	0.350673	0.556654
POU2AF1	1033.11	-0.0279643	0.180337	-0.155066	0.876769	0.934716
BTG4	222.806	-0.0570372	0.0936614	-0.608972	0.542543	0.714087
MIR34BHG	206.113	-0.0927497	0.105162	-0.88197	0.377793	0.582286
ENSG00000254980	41.1162	-0.0157724	0.294565	-0.0535449	0.957298	NA
HOATZ	2562.47	0.38344	0.191514	2.00216	0.045268	0.191166
LAYN	39.4346	0.321531	0.155037	2.0739	0.0380889	NA
SIK2	318.303	-0.239907	0.091295	-2.62783	0.00859321	0.0917404
PPP2R1B	87.1043	-0.039246	0.113906	-0.344548	0.730434	0.845966
ALG9	32.6282	-0.0626929	0.130968	-0.47869	0.632159	NA
CFAP68	120.453	0.201585	0.1671	1.20638	0.227671	0.441198
C11orf52	275.702	0.128694	0.110427	1.16542	0.243849	0.457582
DIXDC1	1026.72	-0.152858	0.0979884	-1.55996	0.11877	0.312786
DLAT	158.702	-0.0164246	0.0774521	-0.212061	0.83206	0.906811
PIH1D2	752.838	0.159273	0.0991674	1.6061	0.108252	0.298229
NKAPD1	102.803	0.131084	0.0833773	1.57218	0.11591	0.308907
TIMM8B	206.463	0.136111	0.154788	0.879337	0.379219	0.583376
SDHD	120.756	0.247902	0.181714	1.36424	0.172491	0.380352
IL18	165.974	-0.263217	0.103279	-2.5486	0.0108156	0.0998276
BCO2	531.953	-0.212586	0.0797223	-2.66658	0.00766281	0.08861
PTS	310.267	0.0331148	0.0873606	0.379059	0.704644	0.832005
LINC02762	69.6627	-0.475492	0.161319	-2.94753	0.00320329	0.0612124
LINC02763	23.1828	-0.161762	0.223588	-0.723484	0.469382	NA
TTC12	500.306	-0.0860253	0.0582316	-1.47729	0.139597	0.340913
ANKK1	58.9266	-0.0894884	0.105437	-0.848741	0.396025	NA
ZW10	48.0008	-0.173172	0.129869	-1.33343	0.18239	NA
USP28	204.214	0.0016962	0.161994	0.0104707	0.991646	0.995447
ZBTB16	114.754	-0.296848	0.461103	-0.643779	0.519719	0.69661
C11orf71	102.008	0.170735	0.128282	1.33093	0.183211	0.393941
RBM7	60.834	0.293922	0.172953	1.69943	0.0892374	0.269528
SRBD1	159.452	-0.26324	0.0718385	-3.66433	0.000247984	0.0192005
CADM1	29.1285	-0.302722	0.337788	-0.896189	0.370152	NA
BUD13	64.1539	-0.116882	0.101842	-1.14769	0.251099	0.465303
ZPR1	35.11	0.525328	0.127857	4.10872	3.98e-05	NA
SEC22A	125.374	-0.261989	0.0743921	-3.52173	0.000428736	0.026147
PAFAH1B2	208.581	0.115188	0.0925009	1.24527	0.213033	0.426066
SIDT2	37.2707	0.0531133	0.140499	0.378034	0.705405	NA
PCSK7	73.5795	-0.0997079	0.130815	-0.762204	0.445938	0.638469
RNF214	92.6275	-0.126297	0.0872382	-1.44772	0.147695	0.349755
BACE1	24.1104	-0.162473	0.139454	-1.16507	0.243993	NA
CEP164	219.421	-0.102845	0.115487	-0.890526	0.373183	0.57718
DSCAML1	380.088	-0.220315	0.236023	-0.933449	0.350588	0.556654
SMIM35	97.7387	0.480024	0.280775	1.70964	0.0873329	0.266762
TMPRSS4	271.212	0.0150612	0.190103	0.0792269	0.936852	0.966707
MPZL3	276.594	-0.204737	0.0846632	-2.41826	0.015595	0.116252
MPZL2	75.7171	0.138972	0.174479	0.796496	0.425744	0.621854
UBE4A	147.272	0.099974	0.096118	1.04012	0.298285	0.50919
ATP5MG	1724.05	0.157813	0.161574	0.976719	0.328709	0.538853
KMT2A	419.903	-0.0865846	0.0899466	-0.962622	0.335737	0.544518
TTC36-AS1	23.6007	0.129256	0.159854	0.80859	0.418751	NA
IFT46	340.263	-0.129019	0.0695391	-1.85535	0.0635464	0.225785
ARCN1	189.626	0.107331	0.0945234	1.1355	0.256167	0.469893
DDX6	521.648	0.0495259	0.080036	0.618796	0.536051	0.708791
BCL9L	115.493	0.168028	0.102367	1.64142	0.100709	0.286857
CENATAC	117.435	-0.189665	0.117048	-1.6204	0.105146	0.293027
RPS25	1977.31	0.207849	0.182065	1.14162	0.253613	0.467724
TRAPPC4	147.972	0.338757	0.175146	1.93414	0.0530954	0.20717
HYOU1	70.9642	-0.00177493	0.157575	-0.0112641	0.991013	0.99526
VPS11	59.1046	0.188414	0.13566	1.38887	0.164873	NA
HMBS	28.8518	0.215772	0.136545	1.58023	0.114055	NA
H2AX	65.9506	0.174523	0.134771	1.29496	0.195334	0.407223
DPAGT1	144.343	0.0758622	0.121661	0.623554	0.532921	0.706963
C2CD2L	106.22	-0.00562036	0.101087	-0.0555992	0.955661	0.976722
HINFP	41.0094	-0.0238284	0.119848	-0.198822	0.842402	NA
NLRX1	38.5337	0.169196	0.135981	1.24426	0.213404	NA
CCDC153	696.748	0.164901	0.135013	1.22137	0.221944	0.435573
CBL	92.2376	-0.231729	0.156998	-1.47599	0.139946	0.341542
USP2	200.384	0.119331	0.132935	0.897659	0.369367	0.573769
USP2-AS1	869.955	-0.214578	0.100268	-2.14004	0.0323515	0.164152
TRIM29	232.737	0.0161224	0.108014	0.149263	0.881346	0.93601
TLCD5	22.3644	-0.112805	0.167906	-0.671837	0.501687	NA
POGZ	467.472	-0.261777	0.0794995	-3.29282	0.000991893	0.0387518
TBCEL	187.81	0.0169482	0.113493	0.149332	0.881291	0.93601
SC5D	48.9302	-0.0822416	0.110172	-0.746483	0.455376	NA
SORL1	66.6798	0.0860264	0.304797	0.282242	0.777758	0.874499
MIR100HG	1341.82	-0.248472	0.132549	-1.87457	0.0608521	0.221969
UBASH3B	123.326	-0.280086	0.228001	-1.22844	0.219282	0.433693
JHY	453.409	-0.112687	0.082135	-1.37197	0.170073	0.376981
HSPA8	1974.98	0.332552	0.119289	2.78777	0.0053072	0.0770887
ENSG00000288061	85.9366	-0.188886	0.118198	-1.59805	0.110032	0.300069
VWA5A	133.4	0.185867	0.134671	1.38016	0.167538	0.374062
TBRG1	143.644	-0.030604	0.0850934	-0.359652	0.719108	0.84028
SIAE	50.5008	0.0933284	0.0972056	0.960114	0.336998	NA
SPA17	1532.75	0.309014	0.154463	2.00057	0.0454388	0.191302
MSANTD2	61.7569	-0.266619	0.143202	-1.86184	0.062626	0.22439
MSANTD2-AS1	31.1815	-0.137674	0.138953	-0.990795	0.321786	NA
CCDC15	37.6302	-0.0371164	0.159376	-0.232887	0.81585	NA
TMEM218	145.653	-0.0140577	0.107821	-0.13038	0.896266	0.944085
FEZ1	29.0022	0.0964249	0.147719	0.652757	0.513913	NA
EI24	171.525	0.0579666	0.164155	0.353121	0.723998	0.842676
STT3A	101.597	-0.0302068	0.0877408	-0.344273	0.730641	0.846096
ENSG00000288907	35.2172	0.163272	0.191674	0.851818	0.394315	NA
HYLS1	21.9072	0.130979	0.16099	0.81359	0.41588	NA
CDON	181.212	-0.256571	0.116301	-2.2061	0.0273773	0.151395
RPUSD4	28.8002	-0.240656	0.136215	-1.76674	0.077271	NA
FAM118B	60.0849	-0.0539502	0.130662	-0.412899	0.67968	NA
SRPRA	73.403	0.129187	0.132283	0.976594	0.32877	0.538853
FOXRED1	37.2521	0.0275109	0.154098	0.178528	0.858308	NA
TIRAP	48.638	-0.0655926	0.130981	-0.500779	0.616526	NA
DCPS	79.8731	0.134426	0.130015	1.03393	0.301171	0.512054
ST3GAL4	31.0027	0.0627869	0.220244	0.285079	0.775584	NA
TP53AIP1	89.2759	0.456939	0.173349	2.63595	0.00839029	0.0913239
ARHGAP32	999.325	-0.234507	0.0800398	-2.92988	0.00339088	0.062381
BARX2	94.7662	-0.0694862	0.115336	-0.602469	0.546862	0.717047
TMEM45B	441.289	-0.0205345	0.128955	-0.159238	0.873481	0.932055
NFRKB	59.7798	-0.083112	0.118884	-0.6991	0.484489	NA
PRDM10	69.2442	-0.213914	0.128612	-1.66325	0.0962631	0.280081
APLP2	662.768	0.127237	0.158361	0.803466	0.421705	0.617983
ST14	265.428	0.0886815	0.116909	0.758552	0.44812	0.640587
ZBTB44	317.949	-0.00295117	0.0895087	-0.0329708	0.973698	0.98616
ZBTB44-DT	93.6754	-0.0310809	0.132108	-0.235269	0.814	0.896504
SNX19	154.089	-0.113144	0.122707	-0.922064	0.356495	0.562366
ZNF721	444.754	-0.259573	0.0745469	-3.48201	0.000497664	0.0281925
VPS26B	97.8208	0.0628546	0.0885056	0.710177	0.477594	0.662642
THYN1	209.478	0.439921	0.160336	2.74374	0.00607442	0.0802472
ACAD8	54.6467	0.257088	0.19753	1.30151	0.193083	NA
GLB1L2	48.1466	0.126532	0.136105	0.929663	0.352546	NA
ENSG00000261799	22.388	0.120515	0.166548	0.723608	0.469307	NA
KDM5A	338.416	0.020993	0.0899547	0.233373	0.815472	0.897332
CCDC77	30.2595	-0.0715725	0.121745	-0.587888	0.556608	NA
B4GALNT3	346.04	-0.307604	0.112501	-2.73423	0.00625265	0.0812753
NINJ2	48.1286	0.035248	0.150406	0.234352	0.814712	NA
NINJ2-AS1	39.1178	0.107468	0.145618	0.738018	0.460503	NA
WNK1	861.015	-0.10062	0.0498515	-2.01839	0.0435509	0.188241
YAF2	177.542	-0.258024	0.0721531	-3.57606	0.000348813	0.022837
ERC1	547.612	-0.149874	0.0940933	-1.59282	0.111201	0.301777
WNT5B	151.078	-0.0203999	0.286157	-0.0712892	0.943168	0.969518
FBXL14	129.847	0.0291747	0.0839825	0.347391	0.728298	0.84459
ADIPOR2	120.611	-0.258989	0.101399	-2.55417	0.0106441	0.0991373
DCP1B	114.105	-0.182618	0.095526	-1.91171	0.0559131	0.212009
FKBP4	83.7749	0.260058	0.159632	1.62912	0.103289	0.290574
ITFG2-AS1	49.6344	-0.0357879	0.121069	-0.2956	0.767536	NA
ITFG2	97.2092	-0.21262	0.0913229	-2.32822	0.0199006	0.129798
RHNO1	36.6665	0.222807	0.146056	1.52549	0.127136	NA
TULP3	300.378	-0.0919865	0.104695	-0.878617	0.379609	0.583671
PRMT8	39.1516	-0.033299	0.158345	-0.210293	0.833439	NA
CRACR2A	162.737	0.0255314	0.146829	0.173885	0.861956	0.924521
PARP11	92.7177	-0.146557	0.126594	-1.1577	0.246988	0.460754
TIGAR	46.4196	-0.0960699	0.135294	-0.710084	0.477652	NA
C12orf4	84.8377	-0.23779	0.0919752	-2.58537	0.00972744	0.09613
DYRK4	45.6884	0.394972	0.166477	2.37254	0.0176664	NA
AKAP3	25.7342	-0.175542	0.16917	-1.03766	0.299428	NA
NDUFA9	190.369	0.214048	0.111319	1.92284	0.0544996	0.209763
ENSG00000256417	113.499	0.0332603	0.217899	0.152641	0.878682	0.935635
CD9	2011.63	0.217929	0.143237	1.52145	0.128147	0.326006
TNFRSF1A	75.4797	0.0353654	0.148895	0.237519	0.812254	0.895327
SCNN1A	267.71	-0.128775	0.137811	-0.934433	0.35008	0.55633
LTBR	55.0421	0.188044	0.16564	1.13526	0.256267	NA
CD27-AS1	41.1486	0.0164868	0.117647	0.140138	0.888551	NA
TAPBPL	50.3002	0.313667	0.175293	1.78938	0.0735538	NA
MRPL51	487.65	0.250713	0.151156	1.65864	0.0971889	0.281216
NCAPD2	54.1599	-0.0873509	0.129363	-0.675239	0.499524	NA
SMAD2	565.372	-0.257664	0.0765571	-3.36564	0.000763663	0.0336617
NOP2	21.9127	-0.0680499	0.154822	-0.439537	0.660273	NA
CHD4	495.141	0.074021	0.100189	0.738812	0.460021	0.64903
ING4	53.4013	0.0337331	0.108028	0.312261	0.754842	NA
ZNF384	41.4789	0.130263	0.134106	0.971341	0.331379	NA
COPS7A	88.0822	0.187811	0.100461	1.8695	0.0615535	0.22214
MLF2	232.683	0.150082	0.102531	1.46378	0.143254	0.344576
PTMS	110.572	0.191282	0.231286	0.827037	0.408216	0.607514
CD4	90.728	0.266007	0.158611	1.67711	0.0935215	0.276
GPR162	270.836	0.187637	0.112905	1.66189	0.096534	0.280437
TPI1	340.091	0.307857	0.114174	2.69638	0.00700973	0.0851496
SPSB2	59.8435	0.264331	0.139981	1.88834	0.0589809	NA
LRRC23	1589.77	0.095167	0.0939598	1.01285	0.311133	0.5215
ENO2	41.7708	-0.142153	0.137667	-1.03259	0.301797	NA
ATN1	85.3824	0.0721064	0.115985	0.621689	0.534146	0.707549
C12orf57	198.775	0.022124	0.152715	0.144871	0.884813	0.937901
PTPN6	102.526	-0.0902406	0.108483	-0.831843	0.405497	0.604681
MIR200CHG	300.692	0.10628	0.182822	0.581331	0.561017	0.728602
PHB2	144.979	0.188774	0.132306	1.4268	0.153638	0.357244
EMG1	131.855	0.177161	0.131958	1.34255	0.179417	0.389727
LPCAT3	96.0583	-0.176023	0.141686	-1.24234	0.21411	0.42748
C1S	53.5137	-0.262978	0.135211	-1.94494	0.0517824	NA
C1RL	84.6637	-0.0198287	0.108844	-0.182176	0.855445	0.920538
PEX5	41.2298	-0.149513	0.126413	-1.18273	0.236918	NA
NECAP1	54.0372	-0.0406936	0.146277	-0.278196	0.780862	NA
FAM66C	25.7686	-0.399951	0.206041	-1.94113	0.0522429	NA
ENSG00000290940	22.7579	-0.330862	0.183433	-1.80373	0.0712743	NA
RIMKLB	261.828	-0.257867	0.087296	-2.95394	0.00313741	0.0609634
A2ML1-AS1	47.6148	-0.0196829	0.159513	-0.123394	0.901795	NA
PHC1	117.821	0.00825306	0.132276	0.0623928	0.95025	0.97359
M6PR	154.709	0.0115753	0.0975663	0.11864	0.90556	0.949942
KLRG1	33.0225	-0.125893	0.156696	-0.80342	0.421732	NA
PZP	277.832	-0.344923	0.143364	-2.40593	0.0161315	0.118382
CLEC2D	100.696	-0.115083	0.200819	-0.573067	0.566599	0.73291
KLRK1-AS1	110.024	0.248577	0.186906	1.32996	0.183532	0.39425
MAGOHB	60.2146	0.0734312	0.127507	0.575902	0.564682	NA
STYK1	120.162	-0.250878	0.147245	-1.70381	0.0884171	0.268325
YBX3	1308.5	-0.0231668	0.100802	-0.229825	0.818227	0.898667
PRH1	42.8344	-0.151857	0.1277	-1.18918	0.234371	NA
SMIM10L1	89.8296	0.354122	0.136114	2.60165	0.00927756	0.0940859
ENSG00000275119	114.474	-0.31839	0.13465	-2.36458	0.0180505	0.124302
LINC01252	58.6336	-0.105636	0.138661	-0.761825	0.446165	NA
ETV6	1265.09	-0.103727	0.124023	-0.836347	0.40296	0.603105
BCL2L14	78.1527	0.122966	0.186208	0.660369	0.509017	0.68817
LRP6	108.652	-0.193414	0.0968717	-1.99659	0.0458692	0.192255
MANSC1	41.2758	0.238988	0.128692	1.85705	0.0633043	NA
BORCS5	76.4685	-0.0669416	0.104725	-0.63921	0.522686	0.698693
DUSP16	159.088	-0.219207	0.0973187	-2.25246	0.0242931	0.142965
CREBL2	146.69	-0.0178743	0.108174	-0.165236	0.868758	0.929094
CDKN1B	127.989	0.102817	0.149109	0.689544	0.490481	0.674136
APOLD1	22.5395	-0.624439	0.177424	-3.51948	0.000432397	NA
GPRC5D-AS1	91.6402	-0.145623	0.10702	-1.36071	0.173605	0.381863
HEBP1	23.1533	0.316827	0.164456	1.92652	0.0540399	NA
ATF7IP	405.691	-0.0819953	0.122012	-0.672028	0.501566	0.682657
PLBD1	55.71	0.17369	0.223823	0.776016	0.437739	NA
PLBD1-AS1	50.0364	-0.366197	0.148699	-2.46267	0.0137906	NA
GUCY2C	20.9848	-0.11865	0.223336	-0.531261	0.595238	NA
GUCY2C-AS1	133.493	-0.0797229	0.140251	-0.568431	0.569742	0.734258
ENSG00000261324	34.7479	-0.139142	0.187144	-0.743505	0.457176	NA
H2AJ	1185.07	0.207765	0.140629	1.47739	0.13957	0.340913
WBP11	295.954	0.173008	0.0954146	1.81322	0.069798	0.236997
C12orf60	44.0237	-0.234673	0.129514	-1.81195	0.0699945	NA
ARHGDIB	41.419	0.0565903	0.234826	0.240988	0.809564	NA
EPS8	1165.47	-0.156543	0.0866915	-1.80575	0.0709572	0.239245
STRAP	172.824	0.105412	0.0845286	1.24705	0.212378	0.42533
DERA	139.254	-0.084776	0.111738	-0.758706	0.448028	0.640587
MGST1	240.475	0.0526401	0.216882	0.242713	0.808228	0.893405
PLEKHA5	2900.31	-0.274027	0.135145	-2.02766	0.0425949	0.186208
ENSG00000253284	36.1863	-0.439302	0.147392	-2.9805	0.0028778	NA
AEBP2	749.409	-0.0835232	0.0832508	-1.00327	0.31573	0.525411
ENSG00000255910	141.17	-0.00130433	0.130313	-0.0100092	0.992014	0.995704
LINC02398	41.4348	-0.0182795	0.167228	-0.109309	0.912957	NA
SLCO1B3	107.946	-0.0744538	0.288823	-0.257784	0.796574	0.885416
PYROXD1	158.306	0.112036	0.0811032	1.3814	0.167157	0.373671
RECQL	96.7468	0.105449	0.12133	0.869103	0.384791	0.58791
GOLT1B	46.3877	0.0309528	0.122746	0.25217	0.80091	NA
LDHB	874.709	0.388278	0.147812	2.62683	0.00861838	0.0917404
CMAS	186.573	0.100672	0.163786	0.614652	0.538785	0.711082
ST8SIA1	387.64	-0.245975	0.126565	-1.94347	0.0519595	0.204621
C2CD5-AS1	145.521	-0.00760859	0.144043	-0.0528215	0.957874	0.978086
C2CD5	308.289	-0.227168	0.124658	-1.82234	0.0684039	0.234437
ETNK1	682.117	-0.246839	0.0824174	-2.99499	0.00274453	0.0571199
LINC02955	475.254	-0.792489	0.444517	-1.78281	0.0746174	0.245435
NUP153	300.929	-0.257244	0.0806835	-3.18831	0.00143107	0.0455081
THADA	753.79	-0.253162	0.0685887	-3.69102	0.00022336	0.018374
IRAG2	250.546	-0.00466984	0.130304	-0.035838	0.971411	0.985668
ENSG00000258449	74.4193	-0.325384	0.120314	-2.70446	0.00684155	0.0839079
ENSG00000276842	36.8789	0.182762	0.181597	1.00642	0.314215	NA
DNAI7	2105.11	-0.156579	0.081457	-1.92223	0.0545765	0.209763
ETFRF1	62.1587	0.14556	0.113697	1.28024	0.20046	0.413052
KRAS	218.164	0.0316729	0.114839	0.275802	0.7827	0.876845
ENSG00000278743	25.694	-0.923931	0.206877	-4.46609	7.97e-06	NA
LMNTD1	3033.67	-0.186287	0.128661	-1.44789	0.147647	0.349755
RASSF8-AS1	57.5167	0.0569496	0.150373	0.378723	0.704894	NA
URGCP	176.65	-0.251195	0.0799195	-3.1431	0.00167167	0.0481903
BHLHE41	120.945	0.16062	0.317498	0.505894	0.612931	0.765004
SSPN	68.7242	0.0379107	0.246127	0.154029	0.877587	0.935004
INTS13	50.2031	0.0255079	0.111453	0.228866	0.818973	NA
FGFR1OP2	108.345	-0.1183	0.0960755	-1.23132	0.218202	0.432733
TM7SF3	181.02	-0.109302	0.093019	-1.17506	0.239972	0.453208
MED21	102.322	-0.0382239	0.101545	-0.376425	0.706601	0.833347
STK38L	90.4056	-0.120092	0.135564	-0.885867	0.375689	0.579847
BMAL2	52.0005	0.126971	0.261303	0.485915	0.627027	NA
MRPS35	170.984	0.137271	0.105831	1.29707	0.194606	0.406754
KLHL42	27.98	-0.109152	0.168604	-0.64739	0.51738	NA
CCDC91	796.047	-0.137444	0.0686518	-2.00205	0.0452796	0.191166
ENSG00000247934	48.2139	0.0914688	0.117109	0.78106	0.434767	NA
MAP2K4	422.591	-0.250742	0.0799421	-3.13654	0.00170952	0.0484765
ENSG00000257176	69.8647	-0.32246	0.140293	-2.29848	0.0215345	0.135699
ERGIC2	237.529	0.0944089	0.110985	0.850643	0.394968	0.596269
TMTC1	85.0376	-0.141827	0.188783	-0.751267	0.452492	0.643814
IPO8	126.714	-0.0963055	0.0956243	-1.00712	0.313875	0.523753
CAPRIN2	65.9609	-0.141094	0.145012	-0.972976	0.330565	0.539866
ENSG00000246331	26.2391	-0.294525	0.215346	-1.36768	0.171412	NA
TSPAN11	94.9372	-0.307197	0.29689	-1.03472	0.300802	0.511719
SINHCAF	469.524	0.0237177	0.105491	0.22483	0.822111	0.900822
DENND5B	59.4547	-0.0343317	0.150834	-0.227613	0.819947	NA
ETFBKMT	55.2042	-0.0217645	0.139396	-0.156134	0.875927	NA
AMN1	117.83	-0.0423034	0.168735	-0.25071	0.802039	0.889555
RESF1	168.992	0.0898337	0.159873	0.561907	0.57418	0.737627
BICD1	63.7362	-0.198008	0.19815	-0.999281	0.317659	0.527004
FGD4	400.906	-0.163104	0.168571	-0.96757	0.333259	0.542045
DNM1L	198.477	-0.223373	0.0922976	-2.42013	0.0155148	0.115892
YARS2	88.5326	-0.161358	0.109991	-1.46701	0.142374	0.343841
PKP2	161.904	-0.0685622	0.160807	-0.426364	0.669843	0.804787
ALG10	22.0381	0.205224	0.191717	1.07045	0.284418	NA
ALG10B	45.5093	-0.0694168	0.149957	-0.462912	0.643427	NA
CPNE8	241.786	-0.0610794	0.169055	-0.3613	0.717875	0.839901
KIF21A	2450.38	-0.150446	0.102224	-1.47174	0.141092	0.342778
ABCD2	79.2172	-0.14653	0.173327	-0.8454	0.397888	0.598849
C12orf40	30.8875	-0.0132012	0.163521	-0.080731	0.935656	NA
SLC2A13	258.289	-0.364944	0.130483	-2.79688	0.00515992	0.0759919
GXYLT1	74.9723	-0.137756	0.116109	-1.18644	0.23545	0.449207
FARP2	382.493	-0.249693	0.0756885	-3.29895	0.000970465	0.0387518
PPHLN1	268.254	-0.100345	0.0649768	-1.54432	0.122511	0.316919
ZCRB1	488.964	0.293019	0.170696	1.71662	0.0860493	0.265024
PUS7L	87.235	0.0285327	0.0957225	0.298077	0.765644	0.867065
IRAK4	64.0872	0.0825498	0.168565	0.48972	0.624332	0.773595
TWF1	289.374	0.354357	0.118922	2.97974	0.00288492	0.0583803
TMEM117	115.558	-0.139983	0.234479	-0.596996	0.55051	0.720632
NELL2	312.06	-0.94427	0.370481	-2.54877	0.0108103	0.0998276
ANO6	202.805	-0.0722717	0.155732	-0.464078	0.642592	0.785832
LINC00938	59.702	-0.0358754	0.136806	-0.262236	0.793139	NA
ARID2	394.452	-0.219731	0.0819465	-2.6814	0.00733149	0.0868612
SCAF11	741.366	-0.0609307	0.0522967	-1.1651	0.24398	0.457732
SLC38A1	64.3633	0.173494	0.28052	0.618474	0.536263	0.708946
SLC38A2	47.0951	-0.447189	0.31708	-1.41034	0.158441	NA
SLC38A4-AS1	1971.05	-0.123176	0.101865	-1.20921	0.226581	0.440447
ENSG00000257496	81.0258	0.0425286	0.160909	0.264303	0.791547	0.882536
SLC38A4	55.2132	0.130835	0.180732	0.723916	0.469117	NA
TRIM2	1518.87	-0.247988	0.068307	-3.63049	0.000282888	0.0206462
RPAP3	222.483	0.0455623	0.0777591	0.585941	0.557915	0.726539
RPAP3-DT	31.3279	0.121217	0.234115	0.517767	0.604621	NA
HDAC7	101.399	-0.104293	0.115317	-0.904403	0.365782	0.570889
SENP1	86.6874	-0.271956	0.0984204	-2.76321	0.00572359	0.0791531
PFKM	48.3887	0.437227	0.137176	3.18734	0.00143586	NA
ASB8	98.2459	0.180654	0.124623	1.4496	0.14717	0.349692
CCDC184	32.5434	0.235627	0.21015	1.12123	0.262189	NA
ENSG00000269514	20.1578	-0.0598055	0.145434	-0.411222	0.68091	NA
ENSG00000257735	33.0135	-0.471696	0.167004	-2.82446	0.00473608	NA
KANSL2	37.8054	-0.287703	0.165696	-1.73633	0.0825058	NA
CCNT1	89.8033	-0.180765	0.108542	-1.6654	0.0958338	0.279772
ADCY6	34.3596	0.138553	0.124414	1.11364	0.265433	NA
CACNB3	35.1783	0.0057665	0.154369	0.0373552	0.970202	NA
DDX23	105.59	-0.036249	0.096765	-0.374609	0.707951	0.83392
CCDC65	800.395	0.23412	0.101482	2.307	0.0210549	0.134075
FKBP11	44.606	0.546049	0.181756	3.0043	0.00266192	NA
ARF3	207.916	0.225893	0.120707	1.87142	0.0612873	0.22214
PRKAG1	84.653	-0.242979	0.0872576	-2.78462	0.00535906	0.0771647
KMT2D	52.4705	-0.190326	0.134889	-1.41098	0.158251	NA
RHEBL1	41.4797	0.0238397	0.176988	0.134697	0.892852	NA
TUBA1B	661.549	0.205579	0.119534	1.71984	0.0854619	0.263705
TUBA1B-AS1	69.6375	-0.261016	0.140216	-1.86153	0.0626693	0.22439
TUBA1A	5005.75	0.423513	0.161557	2.62144	0.00875599	0.0919431
TUBA1C	104.015	0.154009	0.164346	0.937106	0.348704	0.555521
TROAP-AS1	443.985	-0.142552	0.100256	-1.42188	0.155062	0.358754
SPATS2	122.318	-0.0271915	0.152278	-0.178565	0.858279	0.922419
KCNH3	95.094	-0.130951	0.163413	-0.801349	0.42293	0.619197
MCRS1	79.316	0.21237	0.102049	2.08105	0.0374289	0.175754
USP15	271.385	-0.246247	0.0769698	-3.19927	0.00137776	0.0442873
TMBIM6	2093.81	0.187175	0.091346	2.04908	0.0404546	0.183434
NCKAP5L	63.2592	-0.126909	0.124898	-1.0161	0.309583	0.519705
BCDIN3D	50.2915	0.0897258	0.157029	0.571395	0.567732	NA
AQP5-AS1	80.1021	-0.375018	0.315401	-1.18902	0.234431	0.448337
AQP5	97.9175	-0.0342716	0.234124	-0.146382	0.88362	0.937151
ASIC1	36.8478	-0.232349	0.159929	-1.45283	0.146271	NA
SMARCD1	71.9044	-0.178392	0.153244	-1.1641	0.244384	0.457867
COX14	463.104	0.26926	0.183806	1.46491	0.142945	0.344288
ENSG00000272368	70.6805	-0.141896	0.105322	-1.34727	0.177894	0.388337
CERS5	71.7571	-0.239691	0.118966	-2.01479	0.0439264	0.188311
LIMA1	237.169	-0.00966417	0.193749	-0.0498798	0.960218	0.979469
FAM186A	32.1013	-0.138788	0.151405	-0.916663	0.359319	NA
LARP4	286.741	-0.00611349	0.0789457	-0.0774391	0.938274	0.967205
DIP2B	251.039	-0.251722	0.0922923	-2.72744	0.00638276	0.0822462
ATF1	156.098	-0.149036	0.107069	-1.39196	0.163934	0.369384
METTL7A	961.469	0.154816	0.0807175	1.918	0.0551112	0.210696
SLC11A2	246.176	-0.11459	0.107858	-1.06242	0.288045	0.499855
LETMD1	119.102	-0.0216237	0.0900646	-0.240091	0.81026	0.894773
CSRNP2	50.3504	-0.0664348	0.13555	-0.490114	0.624053	NA
TFCP2	553.639	-0.203394	0.0830551	-2.4489	0.0143292	0.112709
POU6F1	28.2031	-0.147393	0.15766	-0.93488	0.34985	NA
DAZAP2	515.555	0.0641085	0.0947889	0.676329	0.498832	0.680913
SMAGP	37.1437	0.0312701	0.186421	0.167739	0.866789	NA
GALNT6	46.8979	0.234404	0.226279	1.03591	0.300245	NA
SLC4A8	320.61	-0.282893	0.107101	-2.64136	0.0082575	0.0910218
SCN8A	44.0263	-0.388254	0.174959	-2.21911	0.0264792	NA
ACVR1B	203.237	-0.116927	0.11155	-1.0482	0.294546	0.506301
ATG101	87.7915	0.448052	0.173223	2.58656	0.00969395	0.0959055
KRT80	66.2517	-0.0730224	0.136218	-0.53607	0.59191	0.751454
KRT7	87.1707	0.5796	0.301808	1.92043	0.0548041	0.21025
RNF138	237.9	-0.241576	0.0640991	-3.76878	0.000164045	0.0172437
KRT18	1160.8	0.423514	0.163125	2.59625	0.00942464	0.0947144
EIF4B	473.621	0.0874094	0.0601354	1.45354	0.146073	0.348229
TNS2-AS1	57.4102	-0.234561	0.109275	-2.14652	0.0318316	NA
SPRYD3	88.6885	0.236342	0.131905	1.79177	0.0731704	0.243038
CSAD	98.7982	-0.152022	0.120387	-1.26278	0.206669	0.418878
ZNF740	37.1207	0.0507353	0.112734	0.450044	0.652679	NA
RARG	35.206	-0.23738	0.171593	-1.38339	0.166546	NA
MFSD5	38.515	0.169104	0.141475	1.19529	0.231974	NA
PFDN5	2931.06	0.13247	0.147007	0.901115	0.367527	0.572409
MYG1	150.223	0.424128	0.190893	2.22182	0.0262957	0.148323
AAAS	43.6701	-0.00401569	0.118857	-0.0337858	0.973048	NA
SP1	101.319	-0.133693	0.135988	-0.983123	0.325547	0.535501
PRR13	464.866	0.194491	0.128373	1.51505	0.129759	0.327289
PCBP2	1013.25	0.0231556	0.106511	0.2174	0.827896	0.904544
MAP3K12	39.9047	0.131214	0.130769	1.0034	0.315668	NA
ATF7	232.105	-0.106393	0.0734639	-1.44823	0.147553	0.349755
ENSG00000285692	53.3336	-0.231913	0.139219	-1.66581	0.0957505	NA
ATP5MC2	1553.28	0.252512	0.133414	1.8927	0.0583976	0.217593
CALCOCO1	140.972	0.0731567	0.114789	0.637316	0.523919	0.700026
SMUG1	74.2262	0.165037	0.103179	1.59952	0.109705	0.299819
CBX5	403.804	0.118285	0.0861386	1.3732	0.169691	0.376912
HNRNPA1	684.62	0.329807	0.133831	2.46436	0.0137259	0.111068
COPZ1	233.91	0.21102	0.132451	1.5932	0.111116	0.301777
ZNF385A	59.646	0.254436	0.130644	1.94755	0.0514689	NA
MUCL1	141.626	0.310971	0.225987	1.37606	0.168803	0.375932
BLOC1S1	595.745	0.227939	0.18815	1.21148	0.225713	0.439407
RDH5	24.2874	-0.0326936	0.149305	-0.218973	0.826671	NA
CD63	1332.9	0.393154	0.182434	2.15505	0.0311582	0.160248
SARNP	272.363	-0.0462692	0.0811214	-0.570369	0.568427	0.733703
ORMDL2	176.86	0.261139	0.175571	1.48737	0.136916	0.337514
DNAJC14	45.726	0.0462277	0.13436	0.344058	0.730803	NA
PYM1	101.357	0.0826892	0.0926493	0.892496	0.372127	0.576247
RAB5B	144.523	0.00642452	0.133722	0.0480438	0.961681	0.980512
SUOX	40.5424	0.190884	0.169633	1.12527	0.260473	NA
IKZF4	78.5934	0.027925	0.109472	0.255087	0.798656	0.886908
RPS26	2069.26	0.165976	0.162969	1.01845	0.308463	0.518708
ERBB3	154.179	0.0987846	0.120784	0.817865	0.413434	0.610889
PA2G4	344.79	0.185009	0.0965513	1.91618	0.0553428	0.211037
RPL41	10082.7	0.104506	0.191867	0.544679	0.585974	0.746319
ESYT1	46.838	0.0184565	0.141773	0.130183	0.896422	NA
MYL6B	85.6916	0.248008	0.171266	1.44809	0.147593	0.349755
MYL6	2875.73	0.203682	0.135699	1.50099	0.133359	0.332234
SMARCC2	110.725	0.00289486	0.0879931	0.0328987	0.973755	0.98616
RNF41	75.6808	0.0161266	0.0873933	0.184529	0.853598	0.919435
NABP2	26.8561	0.134786	0.164416	0.819784	0.412339	NA
ANKRD52	46.548	-0.0357063	0.132706	-0.269063	0.787881	NA
COQ10A	69.0918	0.162732	0.142292	1.14364	0.252771	0.467024
CS	74.2552	-0.0691279	0.119303	-0.579429	0.562299	0.729836
CNPY2-AS1	67.8181	-0.203498	0.199124	-1.02196	0.306798	0.517002
CNPY2	207.136	0.160036	0.171623	0.932487	0.351085	0.556833
PAN2	45.394	-0.162081	0.128697	-1.2594	0.207885	NA
STAT2	123.044	0.0701301	0.126711	0.553464	0.579946	0.742357
SPRYD4	27.3944	0.0861555	0.146028	0.589994	0.555195	NA
RBMS2	96.9633	-0.0900658	0.143986	-0.625519	0.531631	0.705887
BAZ2A	138.576	-0.124777	0.121824	-1.02424	0.30572	0.516436
ATP5F1B	636.639	0.239607	0.116003	2.06553	0.0388732	0.17962
PTGES3	2102.83	0.162061	0.11732	1.38136	0.167168	0.373671
NACA	1741.1	0.324837	0.145638	2.23044	0.0257182	0.147229
PRIM1	27.8023	0.130554	0.164428	0.793991	0.427201	NA
NEMP1	40.2538	-0.275879	0.160737	-1.71634	0.0860994	NA
STAT6	166.363	-0.0837117	0.109368	-0.765415	0.444025	0.63706
LRP1	114.653	0.067468	0.107651	0.626728	0.530837	0.705249
R3HDM2	502.08	-0.147837	0.0647704	-2.28248	0.0224613	0.137927
MARS1	64.1718	0.0693349	0.11493	0.603277	0.546324	0.716749
DDIT3	39.6993	0.16051	0.161815	0.991937	0.321228	NA
MBD6	57.2202	-0.279983	0.135202	-2.07084	0.0383735	NA
DCTN2	134	0.070096	0.0911967	0.768624	0.442116	0.635064
PIP4K2C	75.485	0.0870379	0.126741	0.686739	0.492247	0.675699
DTX3	83.6276	0.0153688	0.110224	0.139432	0.889109	0.939884
OS9	133.375	0.169844	0.0786778	2.15873	0.0308711	0.16008
TSPAN31	88.9203	0.185611	0.131999	1.40615	0.159679	0.364465
CDK4	30.2564	0.0547214	0.137968	0.396625	0.691644	NA
MARCHF9	34.2553	0.151887	0.189859	0.800001	0.42371	NA
TSFM	88.8283	0.285556	0.101012	2.82695	0.0046994	0.0727388
AVIL	60.6092	-0.0157203	0.128005	-0.12281	0.902258	NA
CTDSP2	126.901	-0.0836131	0.100199	-0.834467	0.404018	0.603526
ATP23	29.0218	0.012425	0.160673	0.0773315	0.93836	NA
GIHCG	658.785	0.281909	0.155133	1.81721	0.0691856	0.236111
LRIG3	164.965	-0.196402	0.108537	-1.80953	0.070368	0.238144
LRIG3-DT	51.4519	-0.228388	0.149353	-1.52918	0.12622	NA
TAFA2	207.396	-0.22706	0.147978	-1.53442	0.124927	0.320468
ARHGAP21	370.421	-0.239514	0.0758263	-3.15872	0.00158466	0.0471775
MON2	348.16	-0.239622	0.0813611	-2.94517	0.0032278	0.0612504
MIRLET7IHG	47.1586	-0.264379	0.171906	-1.53793	0.124066	NA
PPM1H	644.289	-0.21361	0.117463	-1.81853	0.068983	0.235843
DPY19L2	164.898	-0.480108	0.200214	-2.39798	0.0164858	0.119317
RXYLT1	189.35	0.0156298	0.0739364	0.211395	0.832579	0.906811
SRGAP1	629.002	-0.33082	0.140561	-2.35357	0.0185941	0.126101
ENSG00000255886	36.511	-0.463598	0.208933	-2.21888	0.0264949	NA
KICS2	26.5249	-0.161061	0.132261	-1.21775	0.22332	NA
C12orf56	37.6141	0.103074	0.184207	0.559558	0.575781	NA
XPOT	126.42	-0.0324267	0.137674	-0.235533	0.813795	0.896453
TBK1	140.266	-0.0989707	0.0854009	-1.1589	0.246499	0.460324
RASSF3	44.8347	-0.0149264	0.279229	-0.0534558	0.957369	NA
GNS	181.002	0.168292	0.116058	1.45007	0.147038	0.349594
TBC1D30	30.2115	-0.196733	0.203141	-0.968456	0.332817	NA
LINC02389	119.954	-0.996949	0.424186	-2.35026	0.0187601	0.126642
LRCH3	287.766	-0.237473	0.0755327	-3.14398	0.00166668	0.0481903
LEMD3	168.69	-0.214516	0.0812263	-2.64097	0.00826695	0.0910218
HMGA2	138.095	-0.406572	0.211874	-1.91893	0.0549933	0.210606
LLPH	105.759	0.14778	0.115791	1.27626	0.201864	0.414194
TMBIM4	579.162	0.156396	0.117989	1.32551	0.185001	0.395402
IRAK3	171.663	0.375478	0.213524	1.75848	0.0786655	0.251323
GRIP1	55.3388	-0.663018	0.319811	-2.07316	0.0381577	NA
CAND1	242.023	0.0451514	0.0824994	0.547294	0.584177	0.744862
DYRK2	189.598	0.0248131	0.0922918	0.268855	0.788041	0.87995
MDM1	298.967	-0.0691338	0.0800965	-0.863132	0.388065	0.590258
RAP1B	510.706	-0.103691	0.0682149	-1.52006	0.128497	0.32643
NUP107-DT	38.8541	-0.144226	0.134321	-1.07374	0.28294	NA
NUP107	107.546	-0.0538934	0.0847807	-0.63568	0.524985	0.700421
SLC35E3	102.905	-0.0460299	0.082339	-0.55903	0.576142	0.739294
MDM2	655.58	0.048524	0.108611	0.446769	0.655042	0.793869
CPSF6	214.359	-0.098578	0.0770886	-1.27876	0.200981	0.413191
LYZ	78.9135	0.775706	0.450924	1.72026	0.0853854	0.263617
YEATS4	120.786	0.161964	0.109838	1.47458	0.140326	0.342025
FRS2	202.293	-0.0556657	0.0817938	-0.680561	0.496149	0.678309
CCT2	411.783	0.248193	0.130056	1.90836	0.0563443	0.213122
RAB3IP	275.051	-0.115552	0.0755812	-1.52884	0.126304	0.322516
PRANCR	613.87	-0.143456	0.137685	-1.04191	0.297453	0.508255
CNOT2	327.892	-0.0579613	0.0768256	-0.754453	0.450577	0.642116
TSPAN8	72.482	0.0277175	0.322789	0.0858687	0.931571	0.96498
ZFC3H1	178.475	-0.104756	0.0923727	-1.13406	0.256771	0.470236
THAP2	36.8071	-0.136517	0.162676	-0.839199	0.401358	NA
TMEM19	127.079	-0.10873	0.121895	-0.891998	0.372394	0.57646
RAB21	106.556	-0.0779344	0.0818575	-0.952074	0.34106	0.548979
TBC1D15	162.959	0.030297	0.0869829	0.34831	0.727608	0.84459
ATXN7L3B	438.291	0.0335869	0.12306	0.272931	0.784906	0.877771
CAPS2	976.138	-0.135377	0.0766036	-1.76724	0.0771884	0.249016
GLIPR1L2	77.0056	-0.0301823	0.153501	-0.196626	0.84412	0.912903
KRR1	175.667	0.193455	0.124113	1.5587	0.119067	0.313154
NAP1L1	1725.34	0.158126	0.0830218	1.90463	0.0568286	0.213954
BBS10	35.4521	0.166138	0.135283	1.22808	0.219418	NA
OSBPL8	338.165	-0.0856745	0.0794083	-1.07891	0.280627	0.492854
ENSG00000257526	56.1417	-0.17525	0.160803	-1.08984	0.275782	NA
ZDHHC17	139.304	-0.209076	0.096133	-2.17486	0.0296404	0.157563
E2F7	44.8415	-0.0815967	0.226576	-0.360129	0.718751	NA
PAWR	334.992	-0.226398	0.102316	-2.21274	0.0269155	0.149816
PPP1R12A-AS2	40.9581	-0.36358	0.182031	-1.99735	0.045787	NA
PPP1R12A	297.439	-0.150946	0.0676974	-2.22972	0.0257661	0.147325
PPP1R12A-AS1	22.3005	0.0864774	0.152541	0.566911	0.570775	NA
ACSS3	103.491	-0.147642	0.148192	-0.996289	0.31911	0.528703
CCDC59	113.568	0.191077	0.14888	1.28343	0.199342	0.411916
METTL25	105.58	-0.174532	0.0858041	-2.03408	0.0419436	0.185435
ENSG00000286043	20.8477	-0.264286	0.170509	-1.54998	0.121145	NA
TMTC2	820.621	-0.204546	0.136277	-1.50096	0.133365	0.332234
TSPAN19	1966.76	-0.127734	0.125279	-1.01959	0.307921	0.518383
LRRIQ1	6182.27	-0.112207	0.0856171	-1.31056	0.190006	0.401844
RASSF9	198.681	-0.0727752	0.0924357	-0.787307	0.431102	0.626597
PACRGL	416.844	-0.235493	0.0615721	-3.82467	0.000130945	0.0160602
C12orf29	22.2587	-0.0404493	0.150248	-0.269217	0.787762	NA
CEP290	784.092	0.0816312	0.0781667	1.04432	0.296337	0.507885
TMTC3	249.856	-0.152594	0.0984269	-1.55033	0.121062	0.315816
KITLG	98.4117	-0.250113	0.128375	-1.94829	0.0513799	0.203674
ENSG00000281333	18.6906	0.244204	0.19455	1.25522	0.209398	NA
ENSG00000286608	25.3424	-0.172789	0.192447	-0.897854	0.369263	NA
POC1B	323.291	-0.1401	0.0875124	-1.60092	0.109395	0.299593
GALNT4	126.913	0.00314614	0.161504	0.0194803	0.984458	0.991946
POC1B-AS1	120.833	-0.209338	0.103852	-2.01572	0.043829	0.188311
ENSG00000258302	56.1987	-0.273186	0.135373	-2.01803	0.0435882	NA
ATP2B1	218.062	-0.188518	0.12402	-1.52006	0.128495	0.32643
ATP2B1-AS1	30.0719	-0.251878	0.19693	-1.27902	0.200889	NA
ENSG00000258216	109.856	-0.480613	0.186422	-2.5781	0.00993454	0.0963585
BTG1	221.672	0.219626	0.111928	1.96221	0.0497383	0.201579
PLEKHG7	1417.7	-0.1459	0.111949	-1.30327	0.192483	0.404787
EEA1	278.957	0.0074037	0.0932192	0.0794225	0.936697	0.966707
ENSG00000257322	126.794	-0.0395422	0.112165	-0.352537	0.724436	0.843076
ENSG00000257252	89.7116	-0.0616267	0.166701	-0.369684	0.711618	0.836031
NUDT4	274.508	0.0698198	0.121286	0.575665	0.564842	0.731614
UBE2N	281.242	0.135687	0.110286	1.23032	0.218579	0.43288
MRPL42	351.014	0.182365	0.0968701	1.88258	0.0597578	0.219869
CRADD	516.331	-0.33214	0.11089	-2.99522	0.00274243	0.0571199
CRADD-AS1	34.2618	-0.237913	0.20481	-1.16163	0.245387	NA
PLXNC1	48.989	-0.236338	0.196996	-1.19971	0.230252	NA
CEP83	1035.62	-0.126622	0.0886379	-1.42853	0.15314	0.35633
NDUFA12	266.443	0.319316	0.192106	1.66219	0.0964748	0.280356
NR2C1	106.073	-0.174675	0.0939464	-1.8593	0.0629846	0.224685
FGD6	79.8735	0.171174	0.119059	1.43772	0.150513	0.352955
VEZT	200.931	-0.0661466	0.0981352	-0.674036	0.500289	0.682065
METAP2	360.63	0.109328	0.100666	1.08605	0.277455	0.49068
NTN4	274.08	0.0820483	0.128969	0.636186	0.524655	0.700421
SNRPF-DT	184.246	-0.0627368	0.111365	-0.563344	0.5732	0.737327
SNRPF	415.106	0.107148	0.162411	0.659732	0.509426	0.688211
LTA4H	56.7182	0.157277	0.122756	1.28121	0.200118	NA
ELK3	460.342	0.0834449	0.0929169	0.89806	0.369154	0.573769
ERCC6L2	197.817	-0.230408	0.0726635	-3.17089	0.00151971	0.0463408
CFAP54	4998.94	-0.142605	0.113052	-1.26141	0.207161	0.419028
NEDD1	210.012	-0.163637	0.119044	-1.37459	0.169258	0.376392
LINC02453	52.7326	-0.244697	0.29346	-0.833835	0.404374	NA
TMPO	127.053	-0.0162859	0.124243	-0.131081	0.895711	0.943825
SLC25A3	477.524	0.203949	0.122356	1.66686	0.095543	0.279384
APAF1	64.6202	-0.154074	0.127533	-1.20811	0.227005	0.440751
BLTP3B	226.456	-0.0660336	0.0802601	-0.822744	0.410653	0.609004
GOLGA2P5	226.78	-0.131401	0.105215	-1.24889	0.211707	0.424688
ENSG00000290576	83.064	-0.231518	0.123573	-1.87353	0.0609947	0.221988
ACTR6	263.691	0.17444	0.0843487	2.06808	0.0386323	0.178785
DEPDC4	18.5741	-0.119346	0.152635	-0.781901	0.434273	NA
SCYL2	171.54	-0.0968645	0.0995927	-0.972606	0.330749	0.539887
SLC5A8	110.01	-0.640332	0.754674	-0.848488	0.396166	0.597571
UTP20	122.54	0.0395158	0.21488	0.183897	0.854094	0.919571
ARL1	260.61	0.199955	0.140752	1.42062	0.155427	0.35918
CHPT1	73.7773	-0.0904305	0.190083	-0.475743	0.634257	0.780355
GNPTAB	87.2591	0.0196724	0.148808	0.1322	0.894826	0.94335
WASHC3	199.217	0.117009	0.102383	1.14285	0.253099	0.467049
NUP37	116.258	0.199734	0.100355	1.99027	0.0465608	0.193788
NT5DC3	61.2299	-0.176964	0.183966	-0.961937	0.336081	0.54468
HSP90B1	1033.41	0.132972	0.157208	0.84583	0.397648	0.598589
UQCC6	47.2155	-0.0317509	0.119828	-0.26497	0.791032	NA
TDG	92.9104	-0.0619331	0.108912	-0.568656	0.56959	0.734258
HCFC2	99.6783	-0.0452094	0.131038	-0.345011	0.730086	0.845783
NFYB	134.824	0.0274386	0.130188	0.210761	0.833074	0.906919
TXNRD1	751.151	-0.0208606	0.0959584	-0.217392	0.827903	0.904544
CHST11	346.424	-0.0835516	0.135948	-0.614587	0.538827	0.711082
SLC41A2	41.524	0.110149	0.196129	0.561615	0.574378	NA
NOPCHAP1	69.1043	0.194556	0.161316	1.20606	0.227795	0.441198
WASHC4	173.642	-0.178421	0.102899	-1.73395	0.0829271	0.258086
APPL2	891.27	-0.0165714	0.0906648	-0.182777	0.854973	0.920184
C12orf75	1947.16	0.147387	0.131711	1.11902	0.263131	0.477254
CKAP4	42.3931	0.0676201	0.186325	0.362915	0.716668	NA
TCP11L2	207.116	-0.0239868	0.0895818	-0.267765	0.78888	0.88047
ENSG00000290003	60.6605	0.442598	0.201196	2.19984	0.0278181	NA
POLR3B	65.1216	-0.235754	0.133501	-1.76594	0.0774058	0.249537
TRA2A	706.189	-0.228374	0.0678852	-3.36412	0.000767872	0.0336804
TMEM263	77.7345	0.0500675	0.103361	0.484393	0.628107	0.777083
MTERF2	27.9016	-0.0333393	0.167659	-0.198852	0.842379	NA
CRY1	186.003	-0.226884	0.156793	-1.44703	0.14789	0.349992
PWP1	134.914	0.212301	0.125251	1.695	0.0900757	0.270409
PRDM4	66.1163	-0.261581	0.148182	-1.76527	0.0775188	0.249721
FICD	21.5692	0.170018	0.194407	0.874545	0.381822	NA
SART3	126.854	-0.00160739	0.117217	-0.013713	0.989059	0.994869
ISCU	399.77	0.423472	0.201646	2.10008	0.0357215	0.171547
CORO1C	49.2688	0.106694	0.184119	0.579482	0.562264	NA
SSH1	69.7617	-0.210086	0.122856	-1.71001	0.0872639	0.266735
USP30	53.0267	-0.120064	0.107309	-1.11887	0.263198	NA
ACACB	137.826	-0.228232	0.144835	-1.57581	0.115071	0.307499
KCTD10	34.9878	0.0426871	0.126812	0.336616	0.736406	NA
UBE3B	126.057	-0.0163853	0.0886093	-0.184916	0.853295	0.919435
MMAB	153.385	0.137258	0.142856	0.960813	0.336646	0.544999
MVK	47.8159	-0.027813	0.156282	-0.177966	0.858749	NA
TRPV4	362.166	-0.0781379	0.122545	-0.637626	0.523717	0.699861
GLTP	95.1709	-0.0681911	0.137357	-0.496452	0.619576	0.770381
TCHP	343.699	0.0451152	0.0947382	0.47621	0.633925	0.780293
GIT2	163.8	0.00337844	0.0909856	0.0371316	0.97038	0.985314
ANKRD13A	185.396	-0.0312137	0.104969	-0.29736	0.766191	0.867091
C12orf76	122.536	0.166833	0.119404	1.39721	0.16235	0.367853
IFT81	978.268	0.0039841	0.0602936	0.0660783	0.947316	0.971608
ATP2A2	1247.19	-0.0504524	0.107602	-0.468881	0.639155	0.783997
ANAPC7	102.711	0.0234511	0.113385	0.206827	0.836145	0.908374
TEAD1	1177.4	-0.226411	0.0574008	-3.94438	8e-05	0.0145388
GPN3	85.439	0.4252	0.193234	2.20045	0.0277752	0.152075
FAM216A	29.5962	-0.162577	0.172406	-0.942991	0.345686	NA
VPS29	331.76	0.257619	0.0991944	2.59711	0.00940117	0.0947144
PPTC7	121.652	0.0322886	0.128945	0.250406	0.802274	0.889657
TCTN1	707.755	0.11767	0.069251	1.69918	0.0892851	0.269581
HVCN1	60.6545	-0.237234	0.159853	-1.48408	0.137789	NA
PPP1CC	173.059	0.0786319	0.0866515	0.907449	0.364169	0.56937
SH2B3	40.9501	-0.0788542	0.130383	-0.604788	0.54532	NA
ATXN2	1041.66	-0.163851	0.0826421	-1.98265	0.047406	0.195781
BRAP	94.2093	0.0122696	0.096631	0.126973	0.898962	0.945436
ACAD10	98.6479	-0.130113	0.110895	-1.1733	0.240675	0.453985
ALDH2	298.844	0.15751	0.122435	1.28648	0.198276	0.41057
MAPKAPK5-AS1	67.3695	0.139691	0.13494	1.0352	0.300574	0.511624
MAPKAPK5	109.358	-0.071633	0.0822937	-0.870456	0.384052	0.587494
TMEM116	241.207	0.00594875	0.100337	0.0592879	0.952723	0.975042
ERP29	377.872	0.364579	0.159748	2.28222	0.0224766	0.137927
NAA25	157.426	-0.232335	0.0852852	-2.72421	0.0064455	0.0826955
TRAFD1	71.1887	0.13628	0.162186	0.840272	0.400756	0.601339
HECTD4	514.558	-0.142781	0.113943	-1.25309	0.210173	0.423389
RPL6	1857.41	0.251785	0.130544	1.92873	0.0537641	0.208682
PTPN11	158.7	-0.0105575	0.104879	-0.100664	0.919818	0.958798
OAS1	46.9439	0.148618	0.305963	0.485737	0.627154	NA
OAS2	100.357	0.271078	0.30974	0.875179	0.381476	0.585228
CFAP73	1156.47	-0.00312052	0.0819805	-0.0380642	0.969637	0.984789
DDX54	52.903	0.0327752	0.129387	0.253311	0.800028	NA
RITA1	95.3224	0.354863	0.115326	3.07704	0.00209069	0.0518163
IQCD	689.507	0.242874	0.099194	2.44847	0.0143463	0.112745
TPCN1	150.835	-0.134959	0.132062	-1.02194	0.30681	0.517002
RBM19	50.372	-0.171492	0.113699	-1.5083	0.131479	NA
MED13L	732.945	-0.13478	0.128998	-1.04482	0.296105	0.507804
SPRING1	93.9141	0.217878	0.120581	1.8069	0.0707773	0.239075
RNFT2	58.8908	-0.313279	0.167548	-1.86979	0.0615135	NA
FBXW8	107.63	-0.255765	0.107627	-2.37639	0.017483	0.122573
FBXO21	142.752	-0.0407579	0.111004	-0.367175	0.713488	0.837648
WSB2	76.8139	0.0858054	0.110802	0.774402	0.438693	0.632776
VSIG10	36.6948	-0.516409	0.183281	-2.81758	0.00483873	NA
PEBP1	1112.48	0.304394	0.153127	1.98786	0.0468275	0.194564
TAOK3	218.91	-0.268903	0.196153	-1.37089	0.17041	0.377257
SUDS3	397.119	0.134601	0.105702	1.2734	0.202876	0.414906
CCDC60	1214.99	-0.118354	0.0863641	-1.37041	0.17056	0.377354
ENSG00000248636	244.595	0.0819226	0.174925	0.468331	0.639548	0.784112
PRKAB1	32.1518	-0.0436733	0.192332	-0.227073	0.820367	NA
BICDL1	80.9966	-0.322968	0.18526	-1.74332	0.0812775	0.255903
RAB35	41.2735	-0.0579306	0.130298	-0.444599	0.656609	NA
GCN1	61.6411	-0.146929	0.125948	-1.16659	0.243378	0.457084
RPLP0	1452.26	0.153683	0.122015	1.25954	0.207834	0.420198
PXN-AS1	19.0656	-0.11551	0.180423	-0.640216	0.522032	NA
PXN	245.118	-0.0352931	0.132084	-0.267202	0.789314	0.880598
COX6A1	1391.79	0.369141	0.177895	2.07505	0.0379819	0.177464
TRIAP1	39.4081	0.294966	0.186693	1.57995	0.114118	NA
GATC	55.5203	0.0677392	0.106616	0.635356	0.525196	NA
SRSF9	869.685	0.225316	0.0884217	2.5482	0.0108281	0.0998276
DYNLL1	9083.34	0.370305	0.151208	2.44898	0.0143261	0.112709
NRAV	194.153	0.135102	0.101952	1.32515	0.185121	0.395434
COQ5	70.334	0.0701669	0.135663	0.517215	0.605006	0.760158
RNF10	197.535	0.0652925	0.131024	0.498323	0.618256	0.769493
POP5	165.8	0.309756	0.145785	2.12474	0.0336086	0.167223
MLEC	317.179	0.227068	0.135461	1.67626	0.093687	0.276129
UNC119B	247.362	0.227491	0.116297	1.95613	0.0504502	0.202258
SPPL3	307.606	-0.223144	0.10012	-2.22876	0.0258301	0.147342
HNF1A-AS1	31.3537	-0.47884	0.372477	-1.28555	0.198598	NA
C12orf43	46.7437	0.25305	0.149392	1.69387	0.0902892	NA
CAMKK2	31.8898	0.112639	0.16351	0.68888	0.490899	NA
ANAPC5	451.233	0.0419021	0.0930747	0.450198	0.652567	0.791922
RNF34	138.688	-0.00260263	0.0749887	-0.0347071	0.972313	0.985709
KDM2B	168.128	-0.182287	0.127339	-1.43151	0.152285	0.355425
KDM2B-DT	29.7258	-0.541054	0.219968	-2.45969	0.0139058	NA
ORAI1	76.0831	0.306141	0.132442	2.31151	0.0208047	0.133068
MORN3	398.93	0.129324	0.0960335	1.34665	0.178093	0.388348
TMEM120B	257.207	-0.00351024	0.103764	-0.033829	0.973014	0.98616
LINC01089	39.7358	-0.205635	0.167196	-1.2299	0.218733	NA
SETD1B	78.325	0.0244204	0.137464	0.177649	0.858999	0.922954
KAT6B	431.745	-0.218895	0.0678247	-3.22736	0.00124936	0.0423404
CFAP251	1860.29	-0.0167532	0.0724591	-0.231209	0.817152	0.89812
BCL7A	281.315	0.148965	0.122961	1.21149	0.225709	0.439407
MLXIP	358.942	0.0794687	0.0842022	0.943784	0.34528	0.552249
LRRC43	256.359	0.105719	0.128644	0.821798	0.411192	0.609394
VPS33A	70.6338	0.222696	0.126817	1.75605	0.0790802	0.251835
CLIP1	914.24	-0.0324461	0.0828715	-0.391523	0.695411	0.824492
ZCCHC8	104.176	-0.0881429	0.0867219	-1.01639	0.309446	0.519673
RSRC2	477.72	0.0953563	0.0707229	1.34831	0.177559	0.387931
KNTC1	19.9353	-0.0353746	0.185126	-0.191084	0.84846	NA
DENR	273.658	-0.0261136	0.08794	-0.296947	0.766507	0.867214
HIP1R	79.2314	-0.0940993	0.102061	-0.921994	0.356532	0.562366
VPS37B	185.553	-0.066097	0.172126	-0.384004	0.700975	0.828846
OGFOD2	65.4395	0.0662365	0.138589	0.477936	0.632696	0.779769
ARL6IP4	563.519	0.227724	0.146098	1.55871	0.119066	0.313154
MPHOSPH9	157.306	-0.0656138	0.0908237	-0.72243	0.47003	0.656494
MTRFR	70.3092	0.0207533	0.109341	0.189804	0.849463	0.916469
CDK2AP1	205.572	0.214493	0.0717486	2.98951	0.00279421	0.0573741
SBNO1	280.603	0.0782823	0.064299	1.21747	0.223425	0.437417
SBNO1-AS1	67.8149	0.0460798	0.153629	0.299942	0.764222	0.866109
KMT5A	189.048	0.173762	0.103541	1.67818	0.093311	0.275915
RILPL2	226.671	0.198429	0.0964265	2.05782	0.0396073	0.181879
SNRNP35	137.027	0.235685	0.11914	1.97821	0.047905	0.19711
RILPL1	49.7352	-0.037653	0.114009	-0.330265	0.7412	NA
TMED2	312.784	0.190909	0.123191	1.5497	0.121213	0.315896
DDX55	47.451	-0.108111	0.116184	-0.930513	0.352106	NA
EIF2B1	43.5539	-0.126574	0.113704	-1.11319	0.265628	NA
GTF2H3	127.987	0.101706	0.0996654	1.02047	0.307504	0.517877
TCTN2	311.444	-0.0222385	0.0856008	-0.259793	0.795023	0.88464
ATP6V0A2	150.731	0.0837652	0.172111	0.486692	0.626476	0.775558
DNAH10	1809.7	-0.0618175	0.0872195	-0.708757	0.478475	0.663605
CCDC92	135.923	-0.149196	0.108738	-1.37207	0.170043	0.376981
ZNF664	348.622	0.0802482	0.10987	0.73039	0.465152	0.652998
RFLNA	54.2312	-0.384517	0.19071	-2.01624	0.0437754	NA
NCOR2	186.757	-0.0423921	0.113951	-0.37202	0.709878	0.835141
UBC	1756.32	0.366899	0.152544	2.4052	0.0161637	0.118426
BRI3BP	67.1681	0.127187	0.155781	0.816447	0.414245	0.611677
AACS	39.6831	0.110178	0.14081	0.78246	0.433944	NA
LINC00939	117.428	-0.305928	0.135656	-2.25518	0.0241221	0.142394
LINC02826	32.5079	-0.331147	0.200732	-1.6497	0.0990049	NA
SLC15A4	47.5963	-0.0478111	0.140682	-0.339852	0.733968	NA
STX2	409.699	0.071038	0.0816369	0.870171	0.384207	0.587494
RAN	456.078	0.468446	0.153462	3.05253	0.00226923	0.0546086
SFSWAP	200.161	-0.0853617	0.0718685	-1.18775	0.234932	0.4487
ULK1	38.559	-0.0172078	0.176711	-0.0973779	0.922426	NA
PUS1	28.6987	-0.239032	0.185544	-1.28828	0.197649	NA
EP400	518.084	-0.122526	0.0720122	-1.70146	0.0888563	0.268833
ENSG00000291171	80.3502	-0.179617	0.110605	-1.62396	0.104385	0.292196
NOC4L	24.1683	0.379967	0.141922	2.6773	0.00742183	NA
FBRSL1	76.9677	-0.0123935	0.123866	-0.100056	0.9203	0.959077
PXMP2	39.8428	0.219988	0.143536	1.53264	0.125366	NA
ANKLE2	119.202	0.0821718	0.0796586	1.03155	0.302283	0.512996
GOLGA3	142.197	0.103865	0.109802	0.945936	0.344181	0.551599
CHFR	157.706	-0.0914517	0.0950401	-0.962243	0.335927	0.544569
ENSG00000250790	81.1679	0.0778892	0.129291	0.602434	0.546885	0.717047
ZNF605	45.3626	-0.149875	0.119048	-1.25895	0.20805	NA
ENSG00000289516	21.1558	-0.127687	0.164662	-0.775451	0.438073	NA
ZNF26	93.5706	-0.184014	0.11041	-1.66664	0.0955864	0.279411
ZNF84-DT	65.363	-0.244194	0.156745	-1.5579	0.119256	0.31351
ZNF84	163.22	-0.167858	0.0923762	-1.81711	0.0692001	0.236111
ZNF140	70.7075	-0.242896	0.112209	-2.16468	0.0304124	0.159441
ZNF891	46.3761	-0.452066	0.154794	-2.92043	0.00349551	NA
ZNF10	146.403	-0.280297	0.110463	-2.53748	0.0111653	0.100867
ZNF268	50.2242	0.0103453	0.136965	0.075532	0.939791	NA
MPHOSPH8	303.993	0.0370508	0.100224	0.369679	0.711622	0.836031
PSPC1	318.813	-0.189218	0.0952643	-1.98624	0.0470068	0.194893
ZMYM5	91.9628	0.0377275	0.118447	0.318519	0.750092	0.857715
ENSG00000275964	41.706	-0.0646604	0.161157	-0.401227	0.688253	NA
ZMYM2	541.629	-0.14465	0.102583	-1.41008	0.158516	0.36303
CRYL1	62.1756	0.280323	0.128316	2.18463	0.0289162	0.154729
IFT88	1533	-0.113278	0.0786982	-1.43939	0.150039	0.352121
EEF1AKMT1	130.224	0.19673	0.118936	1.65408	0.0981108	0.282803
XPO4	135.21	-0.195298	0.0865713	-2.25592	0.0240756	0.142394
LATS2	61.3732	-0.13953	0.155374	-0.898027	0.369171	0.573769
SAP18	944.638	0.345728	0.158903	2.17571	0.0295768	0.157413
MRPL57	575.369	0.243041	0.137379	1.76912	0.0768737	0.248451
ENSG00000291046	223.341	-0.141898	0.0767282	-1.84936	0.0644052	0.226665
LINC00539	56.5667	0.0890681	0.182344	0.488461	0.625223	NA
ZDHHC20	283.469	-0.127982	0.0864428	-1.48054	0.13873	0.339448
MICU2	387.301	-0.122901	0.0783445	-1.56872	0.116713	0.310212
LINC00621	29.59	0.733785	0.268294	2.73501	0.00623786	NA
PUDP	344.148	-0.218797	0.0687361	-3.18314	0.00145686	0.0456135
TNFRSF19	706.531	-0.184802	0.130311	-1.41816	0.156145	0.359817
MIPEP	1133.8	-0.245003	0.0894511	-2.73895	0.00616349	0.0807055
SPATA13	1468.63	-0.225637	0.129827	-1.73798	0.0822137	0.257395
PARP4	276.567	0.0738554	0.0907185	0.814116	0.415578	0.612637
ATP12A	71.0505	-0.54872	0.520943	-1.05332	0.292194	0.503132
CENPJ	22.0286	-0.290848	0.167677	-1.73458	0.0828157	NA
MTMR6	180.768	-0.0246433	0.0722851	-0.340918	0.733165	0.847695
NUP58	171.223	-0.0681792	0.0790977	-0.861962	0.388709	0.590726
RNF6	221.713	0.216093	0.0924535	2.33732	0.0194225	0.128407
CDK8	225.296	-0.274825	0.0968121	-2.83875	0.00452911	0.0713076
USP12	101.853	-0.197826	0.0939346	-2.106	0.0352045	0.170452
LINC02340	197.281	-0.23309	0.112795	-2.06649	0.0387819	0.179341
RPL21	2746.21	0.108644	0.14973	0.7256	0.468084	0.65553
GTF3A	239.985	0.0786874	0.144529	0.54444	0.586138	0.746421
MTIF3	368.083	0.265698	0.102948	2.58089	0.00985472	0.0963585
LNX2	100.98	-0.145535	0.118234	-1.2309	0.218359	0.432733
POLR1D	308.506	0.166831	0.0751898	2.21879	0.0265007	0.148966
PAN3	898.02	-0.224234	0.100761	-2.22541	0.0260536	0.147675
POMP	852.72	0.232711	0.134187	1.73423	0.0828779	0.258047
SLC46A3	60.4582	-0.0310614	0.141077	-0.220174	0.825736	NA
SLC7A1	49.5986	-0.253367	0.183293	-1.3823	0.166878	NA
UBL3	924.317	-0.049461	0.0730504	-0.677081	0.498355	0.680575
KATNAL1	183.69	-0.0638592	0.176106	-0.362618	0.71689	0.839475
HMGB1	2367.33	0.0785882	0.115681	0.679353	0.496914	0.679129
USPL1	67.74	-0.245361	0.121325	-2.02235	0.0431402	0.187284
ARHGEF12	335.106	-0.216414	0.068924	-3.13989	0.00169012	0.0483884
HSPH1	1900.9	0.134772	0.118462	1.13768	0.255256	0.469121
EPC1	404.072	-0.212838	0.0567672	-3.74931	0.00017732	0.0175827
FRY	394.508	-0.301269	0.0986381	-3.05428	0.00225599	0.0544372
N4BP2L1	169.404	-0.03908	0.103361	-0.378094	0.705361	0.83241
N4BP2L2	1212.37	-0.18562	0.0844372	-2.19832	0.0279266	0.152271
N4BP2L2-IT2	19.4591	-0.413976	0.210664	-1.9651	0.0494025	NA
PDS5B	412.027	-0.170761	0.0624372	-2.73492	0.00623951	0.0812231
STARD13	63.2416	-0.0555138	0.152767	-0.363389	0.716314	0.839219
STARD13-AS	50.4346	-0.0703824	0.117119	-0.600946	0.547876	NA
RFC3	53.3478	-0.282358	0.13799	-2.04623	0.040734	NA
OSBPL9	291.967	-0.210672	0.066735	-3.15684	0.00159489	0.0471775
SPART	389.32	0.0544514	0.0815881	0.667393	0.504521	0.685213
SPART-AS1	37.2714	-0.258458	0.140669	-1.83735	0.0661584	NA
RFXAP	37.1761	0.0351282	0.117072	0.300057	0.764134	NA
ALG5	117.355	0.0967655	0.119786	0.807822	0.419193	0.61572
EXOSC8	92.138	0.00331835	0.170611	0.0194499	0.984482	0.991946
SUPT20H	225.269	-0.166984	0.086349	-1.93382	0.0531347	0.207232
LINC02334	27.4386	0.0110188	0.198186	0.0555982	0.955662	NA
LINC00571	471	-0.367031	0.126611	-2.89889	0.00374483	0.064998
UFM1	449.319	0.0598112	0.106395	0.56216	0.574007	0.737627
STOML3	698.167	0.283737	0.100405	2.82593	0.00471443	0.072746
PROSER1	33.1004	-0.226509	0.140712	-1.60973	0.107456	NA
NHLRC3	148.669	-0.182161	0.0833722	-2.18492	0.028895	0.154729
COG6	240.799	-0.122425	0.0661067	-1.85192	0.0640367	0.226311
LINC00598	258.826	-0.226958	0.0945802	-2.39964	0.0164112	0.118999
LINC00332	173.88	0.180831	0.119055	1.51889	0.128791	0.326616
FOXO1	335.342	-0.201325	0.0943631	-2.13352	0.0328823	0.164735
MRPS31	1977.62	0.199166	0.10409	1.9134	0.0556971	0.211573
ENSG00000290476	83.5857	-0.283906	0.123105	-2.30621	0.0210991	0.134095
ELF1	714.859	-0.109829	0.0593223	-1.85139	0.0641128	0.226311
WBP4	86.1282	0.114092	0.0972479	1.1732	0.240714	0.453985
ENSG00000278390	72.6775	-0.265506	0.159833	-1.66114	0.0966845	0.280511
KBTBD7	31.5648	0.0808385	0.197915	0.40845	0.682944	NA
MTRF1	43.1763	-0.0444936	0.111146	-0.400316	0.688923	NA
NAA16	115.649	-0.236802	0.0896693	-2.64084	0.00827006	0.0910218
RGCC	400.33	0.0154141	0.160561	0.0960013	0.92352	0.960759
CFAP100	850.354	-0.210345	0.0642011	-3.27634	0.00105162	0.0396073
VWA8-AS1	115.686	0.0153069	0.129314	0.11837	0.905774	0.949943
DGKH	1977.08	-0.337019	0.121591	-2.77173	0.00557584	0.0788204
AKAP11	199.352	0.0296913	0.0825387	0.359726	0.719052	0.84028
FAM216B	1278.37	0.15598	0.0892836	1.74702	0.0806344	0.254689
EPSTI1	300.954	0.272869	0.397746	0.686039	0.492688	0.675739
DNAJC15	261.474	0.212057	0.100896	2.10174	0.0355757	0.171318
ENOX1	223.679	-0.480867	0.225581	-2.13168	0.0330331	0.165054
CCDC122	224.784	-0.0280217	0.085783	-0.326658	0.743926	0.854259
LACC1	49.6851	0.500345	0.215636	2.32032	0.0203237	NA
NRAD1	877.146	-0.127528	0.126222	-1.01035	0.312327	0.52237
SMIM2-AS1	40.3131	0.00706254	0.125161	0.0564278	0.955001	NA
SERP2	31.8603	-0.476321	0.17287	-2.75537	0.00586253	NA
TSC22D1	896.985	-0.219342	0.10409	-2.10724	0.0350966	0.170278
NUFIP1	52.1186	0.058565	0.18055	0.324369	0.745659	NA
GPALPP1	115.28	-0.0894452	0.0821786	-1.08842	0.276408	0.489836
GTF2F2	145.188	-0.111569	0.0840463	-1.32748	0.184351	0.394817
TPT1	5078.54	0.245112	0.104144	2.35358	0.0185935	0.126101
TPT1-AS1	165.589	-0.171585	0.106751	-1.60734	0.10798	0.297755
COG3	83.6243	-0.197488	0.117825	-1.6761	0.0937181	0.276129
SIAH3	100.597	0.158578	0.246831	0.642456	0.520577	0.697445
ZC3H13	326.582	0.0263534	0.0945587	0.278698	0.780476	0.875675
LCP1	34.9421	0.617923	0.376095	1.643	0.100384	NA
LRCH1	57.7937	-0.0964701	0.155811	-0.619147	0.535819	NA
ESD	196.371	0.264002	0.150835	1.75027	0.0800718	0.253813
SUCLA2	226.089	0.0188826	0.0829442	0.227654	0.819915	0.899411
NUDT15	51.3382	0.344124	0.167595	2.05331	0.0400425	NA
MED4	182.499	0.0122497	0.101862	0.120258	0.904279	0.949045
ITM2B	1943.42	0.283945	0.127291	2.23067	0.0257028	0.147229
RB1-DT	33.455	-0.131753	0.167555	-0.786325	0.431677	NA
RB1	345.9	-0.0767359	0.0816098	-0.940279	0.347075	0.554078
LPAR6	56.1605	0.0636933	0.203818	0.3125	0.75466	NA
RCBTB2	71.1804	0.102801	0.134024	0.767036	0.44306	0.636086
FNDC3A	403.016	-0.105762	0.0768103	-1.37693	0.168534	0.375635
CDADC1	81.3029	-0.135315	0.118942	-1.13765	0.255266	0.469121
CAB39L	110.188	-0.149571	0.101413	-1.47487	0.140247	0.341939
SETDB2	103.32	-0.255002	0.0999249	-2.55193	0.0107128	0.0994411
PHF11	227.449	0.0712794	0.0979717	0.727551	0.466889	0.654467
RCBTB1	107.862	-0.214729	0.0872815	-2.46019	0.0138865	0.111493
EBPL	192.308	0.345766	0.115246	3.00024	0.00269771	0.0571199
KPNA3	848.42	-0.0750268	0.081911	-0.915955	0.35969	0.566022
SPRYD7	91.0325	0.113297	0.119669	0.946754	0.343764	0.551211
DLEU2	543	-0.197312	0.115381	-1.71009	0.0872491	0.266735
TRIM13	296.07	-0.152846	0.086951	-1.75784	0.0787755	0.25133
KCNRG	340.922	0.105326	0.0956096	1.10163	0.270623	0.483958
DLEU1	655.799	-0.194249	0.121228	-1.60234	0.10908	0.299194
DLEU7	63.5142	0.052888	0.255914	0.206663	0.836273	0.908402
RNASEH2B-AS1	30.2786	0.0744256	0.240121	0.30995	0.756599	NA
RNASEH2B	172.306	-0.07077	0.0940061	-0.752824	0.451556	0.642996
INTS6	188.814	-0.122943	0.113381	-1.08433	0.278216	0.491091
INTS6-AS1	85.2391	-0.0335833	0.113394	-0.296163	0.767105	0.867307
WDFY2	314.67	-0.287941	0.106357	-2.7073	0.00678324	0.0838619
DHRS12	79.3426	0.0714759	0.192421	0.371457	0.710298	0.835247
ATP7B	79.4705	-0.329613	0.27466	-1.20008	0.230109	0.443291
ALG11	218.909	-0.0886841	0.153445	-0.577954	0.563295	0.730814
NEK5	1468.67	-0.136839	0.0732091	-1.86916	0.0616008	0.222152
NEK3	60.3147	-0.322329	0.135879	-2.37217	0.0176838	NA
MRPS31P5	39.8977	-0.314085	0.129093	-2.43301	0.0149738	NA
VPS36	215.644	0.0418092	0.103844	0.402617	0.68723	0.819376
ENSG00000290856	58.1339	-0.0353972	0.156178	-0.226646	0.820699	NA
SUGT1-DT	19.7638	-0.0292995	0.170219	-0.172128	0.863337	NA
SUGT1	384.376	0.214918	0.109927	1.95509	0.0505725	0.202258
TDRD3	285.073	-0.202805	0.0756525	-2.68075	0.00734574	0.0868612
MZT1	72.5905	0.405337	0.183429	2.20977	0.0271209	0.150364
DIS3	94.5153	-0.000202713	0.0994324	-0.00203871	0.998373	0.999281
PIBF1	1021.76	-0.101324	0.0742599	-1.36446	0.172424	0.380298
KLF5	561.783	-0.113861	0.111277	-1.02322	0.306203	0.516543
KLF12	624.716	-0.321919	0.187075	-1.7208	0.0852864	0.26356
ENSG00000286330	361.371	-0.266008	0.115856	-2.29602	0.0216746	0.136028
LINC00381	20.6823	0.0899675	0.19225	0.467972	0.639805	NA
COMMD6	836.041	0.157847	0.177937	0.887095	0.375028	0.578926
UCHL3	144.393	0.0281804	0.0946118	0.297853	0.765815	0.867065
LMO7-AS1	111.753	0.145283	0.158433	0.916998	0.359143	0.565384
LMO7	907.959	-0.172492	0.107026	-1.61168	0.107032	0.29615
ENSG00000285572	103.053	-0.559432	0.208892	-2.67809	0.00740427	0.0869757
ENSG00000284809	80.1715	-0.267995	0.189611	-1.4134	0.157539	0.361715
KCTD12	536.837	-0.156227	0.187119	-0.834907	0.40377	0.603419
CLN5	133.65	0.0496711	0.117851	0.421473	0.67341	0.808419
FBXL3	144.18	-0.0221384	0.0909797	-0.243333	0.807747	0.893198
MYCBP2-AS1	56.2816	-0.0771056	0.16379	-0.47076	0.637812	NA
MYCBP2	404.649	-0.137688	0.101235	-1.36008	0.173806	0.38221
OBI1	66.0174	-0.116455	0.111276	-1.04654	0.295314	0.506935
RBM26	352.245	-0.217687	0.0814992	-2.67103	0.00756189	0.0878961
RBM26-AS1	60.5143	-0.0733135	0.123701	-0.592668	0.553403	NA
NDFIP2	463.242	-0.0773051	0.0910334	-0.849195	0.395773	0.597181
ENSG00000284196	41.2622	-0.454607	0.198839	-2.28631	0.0222364	NA
ENSG00000285684	196.662	-0.24243	0.130924	-1.85168	0.0640718	0.226311
SLITRK6	49.7033	-0.304884	0.170566	-1.78749	0.0738589	NA
TGDS	56.7225	0.149441	0.128032	1.16721	0.243124	NA
GPR180	124.556	-0.110676	0.106937	-1.03497	0.300683	0.511679
SOX21-AS1	64.6799	0.0972693	0.109439	0.888801	0.37411	0.578011
SOX21	65.4389	0.181477	0.169511	1.07059	0.284352	0.496622
ABCC4	48.1379	0.113937	0.214265	0.53176	0.594892	NA
DZIP1	306.574	-0.0216616	0.0893185	-0.242521	0.808376	0.893405
DNAJC3-DT	62.6389	0.0386415	0.111892	0.345347	0.729834	0.8456
DNAJC3	456.368	0.0530106	0.0863407	0.613969	0.539236	0.71141
UGGT2	218.969	-0.243062	0.0958079	-2.53697	0.0111817	0.100867
MBNL2	478.189	-0.280799	0.100007	-2.8078	0.00498812	0.0748967
ENSG00000286416	21.6833	-0.305544	0.2807	-1.08851	0.276372	NA
RAP2A	36.2014	0.0557707	0.132036	0.422389	0.672741	NA
IPO5	169.542	-0.00990007	0.108696	-0.0910805	0.927429	0.962787
FARP1	727.873	-0.172698	0.10447	-1.65308	0.0983143	0.283206
STK24	351.94	-0.0417557	0.141274	-0.295564	0.767563	0.867307
STK24-AS1	29.6943	0.067558	0.199673	0.338343	0.735105	NA
DOCK9	336.251	-0.27862	0.11902	-2.34095	0.0192346	0.128184
UBAC2-AS1	30.9583	0.400996	0.194828	2.0582	0.0395707	NA
UBAC2	280.744	-0.141504	0.112082	-1.26251	0.206765	0.418894
TM9SF2	574.756	-0.0413431	0.101395	-0.407742	0.683463	0.816305
LINC01232	19.9862	0.484135	0.248461	1.94854	0.0513507	NA
CLYBL	70.5033	-0.39047	0.17718	-2.2038	0.0275383	0.151639
PCCA-DT	50.9817	0.456696	0.142967	3.19441	0.00140116	NA
PCCA	412.414	-0.0635183	0.115529	-0.549804	0.582454	0.743643
TMTC4	83.9889	-0.0259536	0.131447	-0.197445	0.84348	0.912446
FGF14	2683.84	-0.332674	0.193755	-1.71698	0.085982	0.264908
FGF14-AS2	64.8123	0.285915	0.251694	1.13596	0.255972	0.469738
SMARCAD1	243.032	-0.208912	0.0600084	-3.48138	0.000498842	0.0281925
BIVM	63.6603	-0.0799575	0.121197	-0.659733	0.509425	0.688211
ERCC5	141.316	0.0599419	0.0956175	0.626893	0.530729	0.705216
ENSG00000287923	64.7562	0.141146	0.352662	0.40023	0.688987	0.820481
ARGLU1	643.578	-0.228504	0.0735368	-3.10734	0.00188781	0.0506298
LIG4	67.8118	0.100772	0.104915	0.960507	0.3368	0.545051
ABHD13	59.0376	0.0173404	0.115017	0.150764	0.880162	NA
ENSG00000289901	217.414	-0.0739215	0.13261	-0.557434	0.577231	0.740265
IRS2	66.6011	0.0429224	0.173274	0.247715	0.804355	0.891015
RAB20	88.7736	-0.227283	0.101704	-2.23475	0.0254336	0.146927
NAXD	42.7653	0.165957	0.136486	1.21593	0.224012	NA
CARS2	172.269	0.0517153	0.103843	0.498013	0.618475	0.769518
ING1	67.5436	0.151332	0.128627	1.17652	0.239388	0.453032
ANKRD10	213.437	-0.147527	0.109038	-1.35299	0.176058	0.385619
ARHGEF7	190.044	-0.318174	0.142631	-2.23075	0.0256979	0.147229
TUBGCP3	82.0281	-0.216669	0.0964236	-2.24706	0.0246363	0.144507
ATP11A	48.6288	-0.153204	0.160217	-0.956228	0.338957	NA
MCF2L	30.8917	-0.199835	0.163116	-1.22511	0.220535	NA
PCID2	106.306	0.0555846	0.0884478	0.628445	0.529713	0.704464
CUL4A	215.062	-0.0125899	0.0875421	-0.143816	0.885646	0.937941
LAMP1	201.891	0.0768036	0.0880171	0.872599	0.382882	0.586778
GRTP1	97.9875	0.00524522	0.141764	0.0369997	0.970485	0.985314
ADPRHL1	46.0919	0.139591	0.148368	0.940847	0.346783	NA
DCUN1D2	40.3418	-0.284291	0.139499	-2.03794	0.0415557	NA
TMCO3	178.989	0.0824026	0.0751975	1.09582	0.27316	0.486735
TFDP1	162.106	0.137046	0.0967883	1.41594	0.156794	0.360554
RASA3	125.849	-0.131194	0.0967545	-1.35594	0.175117	0.38405
CFAP97D2	729.824	0.125332	0.116024	1.08022	0.280042	0.492494
ENSG00000283347	57.5331	0.212403	0.21267	0.998744	0.317919	NA
CDC16	384.796	-0.0482771	0.088807	-0.543618	0.586704	0.746937
UPF3A	446.179	0.092454	0.0896914	1.0308	0.302634	0.513242
CHAMP1	61.2362	0.00522466	0.113528	0.0460211	0.963293	0.981404
TTC5	287.89	0.0498895	0.0737814	0.67618	0.498926	0.680938
CCNB1IP1	27.6459	-0.162853	0.146172	-1.11412	0.265227	NA
PARP2	51.2579	0.0992922	0.117563	0.84459	0.39834	NA
TEP1	42.5932	-0.124541	0.147075	-0.846787	0.397114	NA
OSGEP	95.5454	0.0942608	0.131282	0.718	0.472757	0.659062
APEX1	200.987	0.182508	0.106904	1.70721	0.0877824	0.267401
PIP4P1	38.9556	0.157092	0.177919	0.882939	0.377269	NA
PNP	41.0895	0.290503	0.182236	1.59411	0.110912	NA
ANG	143.652	-0.0310593	0.182263	-0.170409	0.864689	0.926051
RNASE4	208.702	-0.105916	0.192968	-0.54888	0.583088	0.744026
METTL17	46.7144	-0.0968443	0.132775	-0.729387	0.465765	NA
NDRG2	111.474	0.096474	0.161746	0.596454	0.550872	0.720829
HNRNPC	1294.56	-0.0803394	0.0629935	-1.27536	0.202182	0.414321
SUPT16H	215.201	0.0787046	0.0982772	0.800843	0.423222	0.61939
CHD8	222.542	-0.0839781	0.0809574	-1.03731	0.29959	0.510588
RAB2B	97.9801	-0.0508404	0.0953508	-0.533193	0.5939	0.753288
TOX4	146.282	0.164901	0.0844696	1.9522	0.0509146	0.20295
METTL3	40.9769	0.0236019	0.114024	0.206991	0.836017	NA
DAD1	481.614	0.268045	0.153116	1.7506	0.0800148	0.253752
OXA1L-DT	64.0827	-0.223813	0.133464	-1.67695	0.0935516	0.276
OXA1L	73.2123	0.160988	0.135895	1.18465	0.236157	0.449688
SLC7A7	26.3503	0.0561287	0.170603	0.329001	0.742155	NA
MRPL52	292.171	0.202428	0.1653	1.22461	0.220721	0.43506
MMP14	34.5002	0.142818	0.165203	0.864496	0.387316	NA
ARMH1	835.378	-0.207729	0.0640987	-3.24077	0.00119208	0.0419538
RBM23	301.88	-0.102803	0.0639463	-1.60764	0.107913	0.297665
PRMT5	102.662	0.118032	0.115789	1.01937	0.308029	0.518466
HAUS4	77.4498	0.107991	0.129291	0.835253	0.403575	0.603419
C14orf93	48.0126	-0.311478	0.112708	-2.76358	0.00571713	NA
PSMB5	726.16	0.431336	0.142413	3.02878	0.00245546	0.0562383
ACIN1	299.702	-0.0518207	0.0816825	-0.634416	0.525809	0.700974
C14orf119	69.3834	0.330684	0.169184	1.95458	0.0506328	0.202258
HOMEZ	41.229	0.0380011	0.137083	0.277212	0.781617	NA
PPP1R3E	32.3995	-0.180855	0.153913	-1.17505	0.239976	NA
BCL2L2	88.428	0.124374	0.116546	1.06717	0.285896	0.497677
PABPN1	549.762	0.112477	0.0637691	1.76381	0.0777642	0.249956
NGDN	104.32	0.0873298	0.110733	0.788654	0.430314	0.625656
ZFHX2-AS1	61.2596	-0.155837	0.173707	-0.897129	0.36965	0.573909
ZFHX2	447.27	-0.00963056	0.0704802	-0.136642	0.891314	0.941207
AP1G2	33.3728	0.116132	0.16311	0.711986	0.476473	NA
DHRS4-AS1	199.052	0.132282	0.107576	1.22966	0.218826	0.433239
DHRS4	61.6064	0.0809865	0.139312	0.581333	0.561016	0.728602
DHRS4L2	89.8253	0.16228	0.160357	1.01199	0.311543	0.521718
ENSG00000291039	18.7832	-0.0802483	0.232741	-0.344797	0.730247	NA
DCAF11	93.4445	0.19391	0.122183	1.58704	0.112503	0.303728
PSME1	564.147	0.33547	0.15938	2.10484	0.0353051	0.170753
EMC9	50.009	0.357006	0.141631	2.52068	0.011713	NA
PSME2	388.743	0.378151	0.205474	1.84039	0.0657115	0.229
RNF31	35.6487	-0.142586	0.187484	-0.760523	0.446942	NA
IRF9	390.507	0.295162	0.139169	2.12089	0.033931	0.168219
REC8	229.349	0.176711	0.140085	1.26146	0.207144	0.419028
IPO4	73.7988	0.213244	0.184785	1.15401	0.248494	0.462496
TM9SF1	374.958	0.201693	0.110916	1.81842	0.0689993	0.235843
CHMP4A	163.694	0.271351	0.13033	2.08203	0.0373393	0.175754
MDP1	127.814	0.0706827	0.178286	0.396457	0.691768	0.822144
NEDD8	598.572	0.177618	0.144243	1.23138	0.21818	0.432733
GMPR2	159.525	0.387464	0.158694	2.44158	0.0146231	0.113418
TINF2	36.4974	0.0984606	0.169306	0.581554	0.560867	NA
ENSG00000288044	49.5471	0.148503	0.186847	0.794783	0.42674	NA
DHRS1	85.4824	0.11038	0.132769	0.831367	0.405767	0.604952
NOP9	30.6132	0.231205	0.170085	1.35935	0.174036	NA
CIDEB	33.2029	0.136978	0.140786	0.972948	0.330579	NA
NYNRIN	51.7258	-0.041628	0.162266	-0.256541	0.797533	NA
KHNYN	37.1812	0.178667	0.126171	1.41608	0.156753	NA
SDR39U1	67.4015	0.173167	0.116252	1.48959	0.136333	0.336636
ENSG00000258744	53.691	-0.107761	0.106719	-1.00977	0.312607	NA
STXBP6	54.9152	-0.35933	0.311885	-1.15212	0.24927	NA
ABI1	576.925	-0.200068	0.0639715	-3.12745	0.00176328	0.0488423
HMGXB3	246.385	-0.198353	0.0634704	-3.12513	0.00177728	0.0488423
G2E3	104.216	-0.153028	0.0989267	-1.54688	0.121892	0.316507
SCFD1	376.734	0.00223399	0.05569	0.0401148	0.968002	0.983776
STRN3	426.867	-0.23493	0.101012	-2.32577	0.0200307	0.13009
AP4S1	66.4319	-0.0962917	0.120465	-0.799336	0.424096	0.620159
HECTD1	1415.55	-0.141642	0.0847408	-1.67147	0.0946285	0.27771
TMEM87A	462.954	-0.195052	0.0617739	-3.15752	0.00159118	0.0471775
HEATR5A	321.887	-0.13722	0.0841541	-1.63058	0.102979	0.290074
DTD2	68.4377	-0.0905753	0.0960427	-0.943073	0.345643	0.552632
NUBPL	594.781	-0.336589	0.108935	-3.08981	0.00200286	0.0515419
ARHGAP5	568.836	-0.0744103	0.0625061	-1.19045	0.23387	0.448113
AKAP6	1161.43	-0.292423	0.101902	-2.86964	0.00410933	0.0684867
NPAS3	235.57	-0.0888583	0.17593	-0.505078	0.613504	0.765362
EGLN3	1302.75	-0.0603166	0.0993814	-0.60692	0.543904	0.715244
EGLN3-AS1	38.4024	0.0759899	0.149267	0.509087	0.610691	NA
SPTSSA	58.732	0.279007	0.163893	1.70237	0.0886853	NA
EAPP	368.832	0.207908	0.0918602	2.26331	0.0236166	0.141224
SNX6	359.456	0.179136	0.0988825	1.8116	0.0700479	0.237603
CFL2	28.9766	0.120398	0.14255	0.844599	0.398335	NA
BAZ1A	482.246	-0.0067885	0.0650905	-0.104293	0.916937	0.957028
SRP54	304.736	0.0615178	0.0672533	0.914719	0.360339	0.566366
FAM177A1	762.01	0.124756	0.112253	1.11139	0.2664	0.479779
PPP2R3C	150.846	0.129282	0.088639	1.45852	0.144697	0.345874
PRORP	225.588	-0.205499	0.0903571	-2.2743	0.0229481	0.139761
PSMA6	404.317	0.324359	0.10583	3.06489	0.00217747	0.0532642
NFKBIA	86.6626	0.345836	0.194806	1.77528	0.0758513	0.246997
WBP1	209.99	0.236962	0.0731887	3.23769	0.00120501	0.0422416
BRMS1L	41.183	-0.123081	0.170438	-0.722143	0.470206	NA
MBIP	55.1831	0.0757305	0.130098	0.582105	0.560496	NA
ENSG00000283098	62.2825	-0.341588	0.195379	-1.74833	0.0804062	0.254419
SFTA3	114.228	-0.1994	0.114221	-1.74574	0.0808563	0.255118
NKX2-1	31.0626	0.0211499	0.161878	0.130654	0.896049	NA
PAX9	128.113	0.0420563	0.121517	0.346095	0.729272	0.845169
SLC25A21	51.5767	-0.205202	0.191463	-1.07176	0.283829	NA
ENSG00000258690	129.19	-0.141097	0.172998	-0.8156	0.414729	0.612193
MIPOL1	626.778	-0.267724	0.131889	-2.02992	0.0423646	0.186095
ENSG00000259087	237.556	-0.439955	0.165038	-2.66578	0.00768108	0.088706
FOXA1	589.526	-0.053375	0.104812	-0.509244	0.610581	0.764125
TTC6	883.706	-0.0792869	0.103183	-0.76841	0.442243	0.635119
SEC23A	80.5843	-0.203127	0.138266	-1.46911	0.141804	0.343455
GEMIN2	43.2111	0.18771	0.134234	1.39838	0.161998	NA
TRAPPC6B	51.838	-0.210173	0.109532	-1.91882	0.0550069	NA
PNN	229.511	-0.0469085	0.108594	-0.431963	0.665768	0.802273
MIA2	592.05	-0.0865137	0.082198	-1.0525	0.292568	0.503679
FBXO33	86.8519	-0.226775	0.10441	-2.17198	0.0298574	0.157706
ENSG00000258526	118.788	-0.262297	0.170229	-1.54084	0.123355	0.31812
LINC02315	153.547	-0.302046	0.153325	-1.96997	0.0488421	0.199491
KLHL28	366.43	-0.106882	0.0807227	-1.32406	0.185483	0.395706
TOGARAM1	927.027	-0.210376	0.0776774	-2.70833	0.00676229	0.0838619
PRPF39	58.8264	-0.00160002	0.120392	-0.0132901	0.989396	NA
FKBP3	173.417	0.305877	0.119349	2.56287	0.010381	0.098785
FANCM	28.8418	-0.265589	0.142309	-1.86628	0.0620023	NA
MIS18BP1	119.417	0.320671	0.105836	3.02988	0.00244648	0.0562383
LINC00871	42.7297	-0.0905342	0.187861	-0.481921	0.629862	NA
RPS29	2307.88	0.0715817	0.18941	0.377919	0.705491	0.832453
RPL36AL	1391.22	0.271984	0.175616	1.54874	0.121443	0.316113
MGAT2	91.3964	0.152048	0.166397	0.913764	0.360841	0.566754
DNAAF2	206.351	0.110594	0.0757966	1.45909	0.144541	0.345687
POLE2	58.0124	-0.162577	0.147489	-1.10229	0.270334	NA
STAU1	773.903	0.263332	0.0731491	3.59994	0.000318294	0.0216342
KLHDC2	152.361	0.0460001	0.0960759	0.478789	0.632089	0.779444
NEMF	340.534	0.00646183	0.0733665	0.0880759	0.929816	0.964366
ENSG00000282885	51.1851	-0.247731	0.18276	-1.3555	0.175259	NA
ARF6	238.267	0.0846992	0.12071	0.701672	0.482884	0.667535
LINC01588	96.4447	-0.0544606	0.19288	-0.282355	0.777671	0.874499
VCPKMT	31.3266	-0.033874	0.146621	-0.231032	0.81729	NA
SOS2	194.549	-0.161778	0.0882913	-1.83233	0.0669029	0.230714
L2HGDH	51.8608	-0.0211719	0.130005	-0.162855	0.870633	NA
DMAC2L	127.666	0.154897	0.0896171	1.72843	0.0839116	0.260421
CDKL1	763.46	-0.252841	0.12598	-2.00698	0.0447514	0.190074
MAP4K5	302.205	-0.192105	0.0727273	-2.64144	0.00825532	0.0910218
ATL1	109.545	0.0224294	0.125009	0.179422	0.857607	0.921904
SAV1	143.565	0.076919	0.109713	0.701092	0.483246	0.667725
NIN	363.02	-0.161552	0.104236	-1.54987	0.121174	0.315896
PYGL	130.824	-0.127144	0.111153	-1.14386	0.25268	0.467024
ABHD12B	205.459	0.0202208	0.0990712	0.204104	0.838272	0.91013
TMX1	91.4493	0.0540095	0.11481	0.470426	0.63805	0.783182
RTRAF	437.161	0.311632	0.14827	2.10179	0.035572	0.171318
ENSG00000289424	75.917	-0.13742	0.126578	-1.08566	0.277629	0.49068
PTGER2	34.2543	0.253741	0.165876	1.5297	0.12609	NA
TXNDC16	32.8001	-0.0925987	0.153349	-0.603845	0.545947	NA
ERO1A	134.042	0.116736	0.127518	0.915451	0.359955	0.566022
PSMC6	311.413	0.202788	0.100581	2.01617	0.0437823	0.188311
STYX	70.3972	-0.166139	0.145999	-1.13794	0.255144	0.469121
GNPNAT1	43.0268	0.133213	0.215949	0.616873	0.537319	NA
DDHD1	95.7609	-0.152871	0.116543	-1.31171	0.189617	0.40151
ENSG00000237356	66.1426	0.00213613	0.225725	0.00946341	0.992449	0.996029
LINC02331	52.0537	0.00716319	0.303841	0.0235755	0.981191	NA
CNIH1	173.52	0.169597	0.112249	1.5109	0.130814	0.328775
GMFB	51.6429	0.128611	0.124398	1.03387	0.301196	NA
CGRRF1	56.9374	0.174773	0.110162	1.58651	0.112624	NA
SAMD4A	23.6255	0.673055	0.244903	2.74826	0.00599134	NA
GCH1	45.781	0.140629	0.216343	0.650027	0.515675	NA
WDHD1	51.9586	-0.00892364	0.167622	-0.0532365	0.957543	NA
SOCS4	148.436	-0.0490862	0.0814363	-0.602755	0.546671	0.716978
MAPK1IP1L	165.788	-0.109516	0.082326	-1.33027	0.183428	0.394122
LGALS3	4202.18	0.361089	0.172374	2.0948	0.0361885	0.172219
FBXO34	541.253	-0.124621	0.110128	-1.1316	0.257802	0.471639
ENSG00000258455	28.595	-0.0611271	0.19443	-0.314391	0.753224	NA
ATG14	103.048	0.103713	0.117928	0.879464	0.37915	0.583376
KTN1	2211.61	0.130226	0.108403	1.20131	0.229632	0.443042
HACD3	264.794	0.275918	0.0739455	3.73138	0.000190436	0.0180388
TMEM260	149.731	-0.0787369	0.0953881	-0.825438	0.409123	0.608152
LINC03059	47.0774	-0.212869	0.15074	-1.41215	0.157905	NA
EXOC5	202.556	0.467875	0.158814	2.94605	0.00321857	0.0612355
AP5M1	71.6536	0.0358312	0.106111	0.337677	0.735607	0.849305
NAA30	51.5739	0.242934	0.119524	2.03251	0.0421018	NA
ENSG00000259969	33.2258	-0.171624	0.154881	-1.1081	0.267819	NA
ARMH4	420.475	0.0660294	0.127791	0.516699	0.605366	0.760222
ACTR10	231.648	0.16335	0.0770628	2.1197	0.0340312	0.168291
PSMA3	398.574	0.241385	0.113625	2.1244	0.0336367	0.167223
PSMA3-AS1	236.711	-0.118407	0.090997	-1.30122	0.193183	0.405418
ARID4A	125.742	-0.0628	0.089814	-0.699223	0.484412	0.668714
ENSG00000258378	27.4369	-0.00266017	0.15438	-0.0172313	0.986252	NA
TIMM9	56.3934	0.167824	0.140138	1.19756	0.231089	NA
KIAA0586	248.104	-0.104805	0.0721423	-1.45276	0.146291	0.348434
DAAM1	593.644	-0.0507104	0.0525903	-0.964254	0.334919	0.543785
GPR135	113.534	0.0119102	0.0972063	0.122525	0.902483	0.94767
L3HYPDH	42.8497	-0.119907	0.125053	-0.958848	0.337635	NA
JKAMP	254.427	0.189428	0.096203	1.96904	0.0489486	0.199631
CCDC175	109.844	0.216269	0.146729	1.47394	0.140498	0.342082
RTN1	34.2278	-0.0727149	0.166021	-0.437985	0.661397	NA
LRRC9	42.0645	-0.210866	0.241495	-0.873169	0.382571	NA
PCNX4-DT	229.952	-0.325905	0.141501	-2.3032	0.0212675	0.134756
PCNX4	650.044	-0.177262	0.0795724	-2.22768	0.0259022	0.147464
DHRS7	128.664	0.104408	0.133345	0.782989	0.433634	0.628418
PPM1A	141.437	-0.0938859	0.0816923	-1.14926	0.250448	0.464774
C14orf39	72.768	-0.45602	0.161479	-2.82403	0.0047424	0.0729298
SIX1	364.18	0.0862255	0.0874058	0.986497	0.323889	0.534157
SIX4	255.384	0.166339	0.103674	1.60444	0.108616	0.29877
MNAT1	1352.6	-0.182895	0.0748451	-2.44365	0.0145395	0.113138
TRMT5	57.1139	0.0480944	0.113454	0.42391	0.671632	NA
SLC38A6	702.024	-0.139446	0.1069	-1.30445	0.192081	0.404329
PRKCH	324.593	-0.168452	0.16818	-1.00161	0.31653	0.525818
TMEM30B	114.568	0.111006	0.139402	0.7963	0.425857	0.621918
PRKCH-AS1	79.5164	-0.30661	0.136076	-2.25324	0.0242442	0.142866
HIF1A	92.2192	0.047699	0.147159	0.324132	0.745838	0.85535
HIF1A-AS3	69.1053	-0.22224	0.175748	-1.26454	0.206036	0.418083
SNAPC1	347.79	0.0565755	0.0947382	0.597177	0.550389	0.72058
ENSG00000258903	27.4676	0.0992498	0.197116	0.503509	0.614606	NA
PPP2R5E	502.376	-0.116437	0.0542934	-2.14459	0.0319858	0.163304
WDR89	28.5407	-0.266499	0.118802	-2.24322	0.0248826	NA
ENSG00000274015	75.8374	0.0824884	0.211039	0.390868	0.695895	0.8248
SYNE2	1891.09	-0.067224	0.0764136	-0.87974	0.379	0.583339
ESR2	150.352	-0.097643	0.155066	-0.629688	0.528899	0.703852
MTHFD1	40.0848	0.0039421	0.13852	0.0284587	0.977296	NA
ZBTB25	94.2794	-0.142234	0.0998385	-1.42464	0.15426	0.358101
ZBTB1	194.519	-0.0936983	0.0879733	-1.06508	0.286841	0.498402
HSPA2	21.9891	-0.0112339	0.173155	-0.064878	0.948271	NA
PPP1R36	406.904	0.00174821	0.103859	0.0168326	0.98657	0.993376
ENSG00000259076	40.5876	-0.238189	0.202268	-1.17759	0.23896	NA
CHURC1	612.754	0.224281	0.10492	2.13764	0.0325462	0.164421
GPX2	98.8862	0.118223	0.237952	0.496836	0.619305	0.770199
FNTB	86.6289	-0.120241	0.128812	-0.933462	0.350581	0.556654
MAX	248.759	-0.035031	0.114042	-0.307178	0.758708	0.863028
C11orf58	753.37	0.276055	0.08329	3.31439	0.000918442	0.0383934
ENSG00000258561	97.2955	-0.389228	0.144238	-2.69851	0.00696497	0.0847214
PSMD12	225.965	0.276869	0.085412	3.24157	0.00118874	0.0419538
PALS1	186.393	-0.177634	0.103186	-1.7215	0.0851606	0.263415
ENSG00000286319	54.0667	-0.23355	0.141076	-1.65549	0.0978247	NA
ATP6V1D	689.054	0.142553	0.108783	1.31043	0.190049	0.401844
EIF2S1	117.743	0.0323363	0.0840042	0.384936	0.700285	0.828286
TMEM229B	52.2075	0.032647	0.207082	0.157653	0.87473	NA
PLEKHH1	71.0503	0.0156784	0.198847	0.0788462	0.937155	0.966707
PIGH	48.2825	0.419522	0.215884	1.94327	0.0519832	NA
VTI1B	205.394	0.149416	0.131	1.14058	0.254044	0.468249
RDH11	43.2208	0.0255054	0.160914	0.158504	0.87406	NA
ZFYVE26	45.596	0.0220629	0.119295	0.184945	0.853272	NA
RAD51B	1729.91	-0.319784	0.130692	-2.44684	0.0144113	0.112768
ENSG00000259038	102.582	0.247701	0.160135	1.54683	0.121905	0.316507
ZFP36L1	671.951	0.0810045	0.116246	0.696838	0.485904	0.669875
ACTN1	234.11	0.175453	0.107819	1.6273	0.103674	0.291019
DCAF5	335.115	-0.192375	0.0813803	-2.36391	0.0180833	0.124335
GALNT16-AS1	42.1872	-0.112275	0.136571	-0.822104	0.411017	NA
EXD2	103.001	-0.207898	0.116392	-1.78619	0.0740686	0.244823
ERH	898.577	0.342691	0.132448	2.58736	0.00967152	0.0959055
SLC39A9	251.9	-0.116507	0.0918227	-1.26883	0.204503	0.41668
SUSD6	186.944	-0.120548	0.126541	-0.95264	0.340773	0.548845
SRSF5	660.999	0.157718	0.0915406	1.72293	0.0849004	0.26294
COX16	486.999	0.095625	0.137813	0.693873	0.487762	0.671361
SYNJ2BP	173.702	0.138298	0.0941383	1.46909	0.141808	0.343455
ENSG00000257759	90.0404	-0.195752	0.137374	-1.42495	0.15417	0.358042
MED6	143.518	-0.0917414	0.0797687	-1.15009	0.250106	0.464429
ZBED5-AS1	530.078	0.281898	0.0729627	3.86359	0.000111734	0.015545
TTC9	251.018	0.0632842	0.113615	0.557008	0.577522	0.740334
MAP3K9	43.3801	-0.204793	0.176732	-1.15878	0.246547	NA
MAP3K9-DT	44.2901	0.250787	0.219013	1.14508	0.252177	NA
PCNX1	265.965	-0.215157	0.101856	-2.11238	0.0346542	0.169817
SIPA1L1-AS1	108.037	0.0442044	0.104934	0.42126	0.673565	0.808494
SIPA1L1	985.541	-0.180745	0.152896	-1.18214	0.237149	0.450576
ZFYVE1	49.5022	-0.10409	0.126859	-0.820516	0.411922	NA
RBM25	502.09	-0.0874615	0.0615527	-1.42092	0.155339	0.359071
PSEN1	190.74	-0.0814974	0.116049	-0.702268	0.482512	0.667125
NUMB	707.392	-0.140356	0.0916814	-1.53091	0.125792	0.321614
HEATR4	33.3113	-0.114079	0.197759	-0.57686	0.564034	NA
ENSG00000258603	21.4247	0.0130765	0.174055	0.0751285	0.940112	NA
ACOT2	29.8684	-0.0597714	0.199611	-0.299439	0.764605	NA
DNAL1	995.742	0.0841523	0.0743322	1.13211	0.257588	0.471538
PNMA1	153.609	0.347523	0.165661	2.0978	0.0359229	0.171874
MIDEAS	82.5949	-0.234113	0.133124	-1.75861	0.0786446	0.251323
MIDEAS-AS1	29.1914	0.091647	0.144368	0.634815	0.525549	NA
PTGR2	137.455	0.0980659	0.100847	0.972424	0.33084	0.539887
ZNF410	91.508	-0.209172	0.0864006	-2.42096	0.0154795	0.115774
ENSG00000258891	73.1567	-0.288663	0.141225	-2.04398	0.0409551	0.183846
FAM161B	43.5561	-0.00962057	0.154029	-0.0624596	0.950197	NA
COQ6	59.6075	-0.035073	0.129703	-0.27041	0.786845	NA
ENTPD5	48.9918	0.0579333	0.179683	0.322419	0.747135	NA
BBOF1	1360.76	-0.0121883	0.0470713	-0.258933	0.795687	0.884893
ALDH6A1	60.2663	-0.141915	0.14218	-0.99814	0.318212	NA
LIN52	114.123	-0.269677	0.105212	-2.56318	0.0103719	0.098785
ABCD4	51.3107	0.112026	0.109068	1.02712	0.304365	NA
NPC2	474.522	0.390392	0.164081	2.37927	0.0173469	0.1221
ISCA2	245.002	0.511799	0.165814	3.08659	0.00202466	0.0516532
AREL1	85.3703	-0.0392773	0.101556	-0.386757	0.698936	0.82724
FCF1	290.775	0.0256413	0.106204	0.241434	0.809219	0.894067
YLPM1	349.805	-0.179829	0.0876214	-2.05234	0.0401371	0.183125
DLST	56.8201	-0.0936163	0.124661	-0.750964	0.452674	NA
EIF2B2	54.6491	0.158404	0.143466	1.10412	0.26954	NA
MLH3	102.814	-0.126739	0.107585	-1.17803	0.238785	0.45237
ACYP1	452.751	0.0448923	0.0782969	0.57336	0.566401	0.732815
ZC2HC1C	175.459	-0.0940895	0.116202	-0.809703	0.418111	0.614856
NEK9	156.665	-0.101404	0.0932275	-1.08771	0.276724	0.490085
TMED10	703.12	0.286713	0.10083	2.84354	0.00446159	0.0709118
FOS	199.76	0.0206727	0.450695	0.0458684	0.963415	0.981404
JDP2	63.5295	-0.0846114	0.195011	-0.433879	0.664376	0.801355
TTLL5	1081.77	-0.26653	0.115384	-2.30995	0.0208911	0.133248
ERG28	152.899	0.445416	0.164202	2.71261	0.00667563	0.0836003
ENSG00000259103	44.9353	-0.0953433	0.16927	-0.563261	0.573257	NA
IFT43	1073.68	0.12813	0.0723486	1.77101	0.0765598	0.247887
GPATCH2L	125.848	-0.0260884	0.0914268	-0.285347	0.775378	0.873146
ANGEL1	24.5379	-0.137206	0.145725	-0.941543	0.346427	NA
ENSG00000285966	27.8553	-0.0643575	0.219212	-0.293587	0.769074	NA
IRF2BPL	156.186	0.0695485	0.103591	0.671378	0.501979	0.683011
ENSG00000258473	55.0204	0.180806	0.17623	1.02597	0.304905	NA
CIPC	276.692	0.0576392	0.0823912	0.699579	0.48419	0.668714
POMT2	55.5027	0.0201013	0.155359	0.129386	0.897053	NA
GSTZ1	57.1465	0.249735	0.120551	2.07161	0.038302	NA
TMED8	169.05	-0.150415	0.0883076	-1.70331	0.0885094	0.268514
SAMD15	317.056	0.275237	0.116376	2.36506	0.0180272	0.124302
NOXRED1	66.5455	-0.0334041	0.108191	-0.308752	0.75751	0.862626
VIPAS39	41.2242	-0.25253	0.109336	-2.30966	0.0209067	NA
AHSA1	543.629	0.222414	0.149732	1.48541	0.137434	0.338163
SPTLC2	519.012	0.0147538	0.0814582	0.181121	0.856273	0.920915
ALKBH1	54.8364	-0.264905	0.114808	-2.30736	0.0210345	NA
SLIRP	517.511	0.174087	0.166601	1.04493	0.296053	0.507804
SNW1	328.276	0.248224	0.111134	2.23355	0.0255128	0.146927
NRXN3	849.607	-0.229609	0.208377	-1.10189	0.270508	0.483871
ENSG00000258637	40.4606	-0.213838	0.218864	-0.977035	0.328552	NA
DIO2	50.9941	-0.645457	0.251074	-2.57078	0.010147	NA
MID1IP1	288.3	0.286888	0.0760087	3.77441	0.000160389	0.0172437
ENSG00000284959	33.7984	-0.13178	0.20664	-0.637729	0.52365	NA
GTF2A1	114.164	-0.0420112	0.087569	-0.47975	0.631405	0.779182
STON2	92.5665	-0.0519795	0.175974	-0.295382	0.767702	0.867355
SEL1L	134.567	-0.0413443	0.0963428	-0.429137	0.667823	0.804158
GALC	191.222	-0.150495	0.106159	-1.41764	0.156295	0.359879
SPATA7	404.125	-0.100803	0.0943611	-1.06827	0.285398	0.497309
PTPN21	174.923	-0.272598	0.0961531	-2.83504	0.00458198	0.0718273
ZC3H14	210.381	0.0907789	0.0961447	0.944191	0.345072	0.55207
EML5	92.7587	0.0357418	0.134951	0.26485	0.791125	0.882287
ENSG00000274492	23.9255	-0.295102	0.19684	-1.4992	0.133822	NA
TTC8	327.894	-0.283788	0.103674	-2.7373	0.00619458	0.0808748
FOXN3	1083.19	-0.230802	0.100633	-2.2935	0.0218194	0.136433
ENSG00000258752	3093.37	0.127402	0.114186	1.11575	0.26453	0.478249
ENSG00000258380	33.2169	-0.07083	0.196412	-0.36062	0.718384	NA
EFCAB11	543.925	-0.181962	0.0777691	-2.33977	0.0192957	0.128273
TDP1	90.2101	-0.0467055	0.111095	-0.420412	0.674184	0.808912
PSMC1	282.518	0.240483	0.0863588	2.7847	0.00535771	0.0771647
NRDE2	86.4129	-0.137162	0.0889614	-1.54182	0.123118	0.317751
CALM1	7659.33	0.302933	0.146064	2.07397	0.0380822	0.177464
TTC7B	81.361	0.118322	0.189942	0.622936	0.533326	0.707289
RPS6KA5	486.621	-0.139216	0.121341	-1.14731	0.251254	0.46546
DGLUCY	317.687	-0.130201	0.119878	-1.08612	0.277427	0.49068
CCDC88C	813.003	-0.0852863	0.0992953	-0.858916	0.390387	0.591657
PPP4R3A	310.157	-0.144667	0.073337	-1.97264	0.048537	0.198609
CATSPERB	275.407	-0.195929	0.11777	-1.66366	0.0961804	0.280081
ENSG00000260711	83.3309	-0.287597	0.117524	-2.44713	0.0144	0.112768
TC2N	737.324	-0.0992657	0.0727088	-1.36525	0.172175	0.38003
FBLN5	76.2976	0.369048	0.206184	1.78989	0.0734715	0.243688
TRIP11	428.91	-0.0115073	0.0802895	-0.143323	0.886035	0.937941
ATXN3	128.885	-0.0749633	0.100565	-0.745423	0.456016	0.646247
NDUFB1	1271.62	0.114338	0.175648	0.65095	0.515079	0.692475
CPSF2	209.173	0.0284852	0.0880148	0.323641	0.74621	0.855447
RIN3	95.0465	-0.0828687	0.201017	-0.412246	0.680159	0.813887
LGMN	34.7626	0.12574	0.13852	0.907737	0.364017	NA
GOLGA5	119.684	0.0365431	0.0735594	0.496783	0.619342	0.770199
ITPK1	37.2252	-0.125355	0.133127	-0.941617	0.346389	NA
LYSET	44.1759	0.253042	0.165047	1.53315	0.125239	NA
GON7	843.733	0.419544	0.151646	2.76661	0.00566427	0.0790511
UBR7	51.3092	0.0423708	0.133932	0.316362	0.751728	NA
BTBD7	269.802	-0.110624	0.0891242	-1.24123	0.21452	0.427842
UNC79	255.333	-0.193735	0.135873	-1.42585	0.153912	0.357587
DDX24	517.64	0.147329	0.153855	0.957582	0.338274	0.546343
IFI27L1	52.1303	0.176854	0.180208	0.981391	0.3264	NA
IFI27	2289.88	0.789899	0.39691	1.99012	0.0465775	0.193788
IFI27L2	129.05	0.263955	0.215825	1.22301	0.221327	0.435275
PPP4R4	100.759	-0.547676	0.27331	-2.00387	0.0450845	0.190886
DICER1	303.098	-0.0213194	0.0816994	-0.260949	0.794132	0.8842
DICER1-AS1	116.39	-0.167842	0.126909	-1.32254	0.185988	0.396275
CLMN	1137.67	-0.0904867	0.0922847	-0.980517	0.326831	0.536721
SYNE3	31.0352	-0.388383	0.221534	-1.75315	0.0795761	NA
SNHG10	135.083	0.105019	0.125523	0.836653	0.402788	0.602962
GLRX5	143.733	0.35643	0.135466	2.63114	0.00850986	0.0917334
C14orf132	92.7962	0.0752028	0.313618	0.239791	0.810492	0.894919
BDKRB2	56.8413	-0.349039	0.188703	-1.84968	0.0643604	NA
ATG2B	133.702	-0.225174	0.0928018	-2.4264	0.0152496	0.11507
GSKIP	103.943	0.138401	0.110612	1.25124	0.210848	0.423869
AK7	1278.41	0.045583	0.0599926	0.759811	0.447367	0.64
PAPOLA-DT	84.5878	0.0908399	0.144906	0.626886	0.530734	0.705216
PAPOLA	914.098	0.0134995	0.0695314	0.19415	0.846058	0.914458
VRK1	138.741	0.0537364	0.0883697	0.608086	0.54313	0.714544
LINC01550	49.3281	-0.366768	0.286478	-1.28026	0.200452	NA
BCL11B	42.1415	0.466005	0.499935	0.932131	0.351269	NA
SETD3	159.026	-0.0769601	0.0886148	-0.868479	0.385132	0.588192
CCNK	124.172	-0.0833301	0.0874962	-0.952386	0.340901	0.548894
CYP46A1	27.0992	-0.362756	0.205101	-1.76867	0.0769484	NA
EML1	274.117	-0.0631335	0.0873591	-0.72269	0.46987	0.656494
EVL	198.997	0.0816877	0.113061	0.722509	0.469981	0.656494
DEGS2	391.711	0.15066	0.177384	0.849343	0.39569	0.597157
ENSG00000258982	22.8361	-0.151027	0.19914	-0.758398	0.448213	NA
YY1	357.86	0.180057	0.067299	2.67549	0.00746207	0.0873092
SLC25A29	289.093	-0.101924	0.0962659	-1.05878	0.289702	0.501075
WARS1	258.936	0.182749	0.179229	1.01964	0.307899	0.518383
WDR25	118.299	-0.0882153	0.105721	-0.834418	0.404046	0.603526
PPP2R5C	571.225	-0.00778137	0.0636175	-0.122315	0.90265	0.94767
DYNC1H1	457.424	0.124243	0.0913043	1.36075	0.173592	0.381863
HSP90AA1	13299.8	0.293462	0.178782	1.64145	0.100705	0.286857
WDR20	155.478	-0.217702	0.0913571	-2.38297	0.0171735	0.121552
MOK	1492.68	-0.0777005	0.108406	-0.716755	0.473525	0.659468
ZNF839	62.3979	-0.173481	0.0996857	-1.74028	0.0818097	0.256818
CINP	47.5021	0.1921	0.133348	1.44059	0.149701	NA
TECPR2	198.415	-0.208208	0.098775	-2.1079	0.0350397	0.170278
ANKRD9	28.7865	0.169096	0.151184	1.11848	0.263362	NA
RCOR1	244.319	-0.243559	0.115641	-2.10616	0.0351902	0.170452
TRAF3	392.182	-0.0852932	0.0826975	-1.03139	0.302359	0.512996
CDC42BPB	237.738	0.00848417	0.0988468	0.0858315	0.9316	0.96498
TNFAIP2	85.5989	0.327509	0.208595	1.57007	0.116398	0.309868
EIF5	537.94	0.209936	0.113217	1.85427	0.0636999	0.22606
MARK3	444.646	-0.210486	0.0731829	-2.87617	0.00402535	0.0677537
CKB	1865.82	0.269856	0.121151	2.22743	0.0259188	0.147464
BAG5	187.732	0.170004	0.116057	1.46483	0.142968	0.344288
KLC1	212.524	-0.216828	0.0867193	-2.50034	0.0124073	0.10592
ATP6V0D1	213.42	0.290624	0.0855969	3.39527	0.000685617	0.0320376
ZFYVE21	105.107	0.2474	0.151691	1.63094	0.102902	0.290017
PPP1R13B	308.994	-0.234798	0.0833624	-2.8166	0.00485356	0.073622
ENSG00000258534	35.6689	-0.213297	0.187734	-1.13617	0.255887	NA
ATP5MJ	814.303	0.071298	0.174164	0.409374	0.682265	0.81575
ADSS1	101.23	0.299156	0.139642	2.14231	0.0321689	0.163769
SIVA1	520.614	0.171719	0.169557	1.01275	0.311178	0.5215
AKT1	76.4435	0.125904	0.117617	1.07046	0.284413	0.496622
CEP170B	122.502	0.322351	0.137925	2.33715	0.0194313	0.128407
AHNAK2	289.075	-0.0491382	0.0869459	-0.565159	0.571966	0.736377
CLBA1	116.288	-0.038593	0.113805	-0.339115	0.734523	0.848601
LINC02298	18.7673	-0.124658	0.203465	-0.612673	0.540093	NA
JAG2	34.2905	0.149013	0.159576	0.933803	0.350405	NA
NUDT14	230.496	0.251123	0.207165	1.21218	0.225442	0.439407
BRF1	89.1556	-0.183749	0.103018	-1.78365	0.0744801	0.245165
BTBD6	44.4305	0.17088	0.187442	0.911638	0.361959	NA
PACS2	111.838	-0.0785203	0.0999393	-0.78568	0.432055	0.627046
TEX22	33.5061	-0.0118915	0.165642	-0.0717901	0.942769	NA
MTA1	110.539	0.255977	0.110966	2.3068	0.0210659	0.134075
CRIP2	239.675	0.142131	0.0954428	1.48917	0.136442	0.336719
CRIP1	9132.22	0.162386	0.166668	0.974308	0.329904	0.539578
TEDC1	41.7509	0.132466	0.186851	0.708936	0.478364	NA
TMEM121	48.8996	0.19708	0.270232	0.729298	0.46582	NA
ENSG00000291003	51.7687	-0.254735	0.137233	-1.85622	0.0634221	NA
NIPA1	32.3244	0.0413265	0.132801	0.311192	0.755655	NA
NIPA2	103.519	0.0197122	0.094301	0.209035	0.834421	0.907387
CYFIP1	211.22	0.00657963	0.0873146	0.0753553	0.939932	0.967532
TUBGCP5	67.2596	-0.0897085	0.110547	-0.811495	0.417082	0.61424
HERC2P7	25.9764	-0.127711	0.172258	-0.741394	0.458455	NA
NDN	63.1877	0.299087	0.172184	1.73702	0.0823839	0.257422
SNRPN	272.174	0.392136	0.132464	2.96032	0.00307317	0.060272
SNHG14	522.133	-0.118895	0.104462	-1.13816	0.255053	0.469121
UBE3A	384.143	-0.0722591	0.0598998	-1.20633	0.227689	0.441198
GABRB3	89.3071	0.0786536	0.171736	0.457991	0.646959	0.788003
OCA2	25.8474	0.216599	0.250124	0.865968	0.386508	NA
HERC2	235.66	-0.0550488	0.0885725	-0.621511	0.534263	0.707549
ENSG00000291259	44.4005	-0.389603	0.133565	-2.91695	0.00353475	NA
HERC2P9	29.058	-0.251166	0.122748	-2.0462	0.0407367	NA
NSMCE3	79.571	0.235218	0.126994	1.8522	0.0639971	0.226311
TJP1	300.592	-0.16593	0.0714248	-2.32315	0.0201713	0.130479
LINC02256	62.9241	-0.0657374	0.167847	-0.39165	0.695317	0.82449
ARHGAP11B-DT	22.6039	-0.317297	0.164792	-1.92544	0.0541738	NA
FAN1	76.567	-0.0924374	0.0948317	-0.974752	0.329683	0.539317
MTMR10	77.4238	-0.218682	0.116597	-1.87553	0.0607195	0.221822
KLF13	54.7086	-0.0364645	0.148104	-0.246209	0.80552	NA
LINC02256.1	29.0948	-0.16947	0.156643	-1.08189	0.279302	NA
PDLIM1	1100.07	0.292654	0.0865997	3.37939	0.000726462	0.0321812
RYR3	280.123	-0.299892	0.213916	-1.40192	0.16094	0.366131
AVEN	93.6221	-0.0925282	0.103281	-0.895891	0.370311	0.574455
EMC7	164.717	0.304622	0.166383	1.83085	0.0671225	0.231382
PGBD4	20.227	-0.0201377	0.14841	-0.13569	0.892067	NA
KATNBL1	248.894	-0.0297464	0.0626707	-0.474646	0.63504	0.780778
TRIM8	303.339	0.293809	0.0939642	3.12682	0.00176709	0.0488423
SLC12A6	191.099	-0.0824157	0.106825	-0.771505	0.440407	0.633714
NOP10	510.665	0.224281	0.200805	1.11691	0.264034	0.477886
LPCAT4	84.7683	0.25066	0.185762	1.34937	0.177219	0.387514
GOLGA8A	33.9678	-0.127499	0.210351	-0.606124	0.544433	NA
GOLGA8B	86.6868	-0.135781	0.18257	-0.74372	0.457046	0.646883
AQR	237.62	0.0268993	0.114503	0.234923	0.814269	0.896642
ZNF770	114.025	0.0688491	0.116767	0.589628	0.55544	0.724529
CCDC28A	226.955	0.300403	0.0825166	3.64051	0.000272094	0.0206462
SAMM50	91.4584	0.312153	0.0989114	3.15588	0.00160013	0.0471775
DPH6-DT	193.702	-0.162687	0.121884	-1.33476	0.181953	0.392055
ENSG00000259639	90.7038	0.159351	0.477331	0.333838	0.738502	0.850993
CDIN1	142.544	-0.314755	0.13854	-2.27195	0.0230898	0.140133
MEIS2	760.971	-0.147558	0.161564	-0.913311	0.361079	0.566906
ENSG00000259460	30.6489	-0.163967	0.151497	-1.08231	0.279113	NA
LINC02345	1038.54	-0.195083	0.0882582	-2.21036	0.0270799	0.150324
SPRED1	152.985	-0.332748	0.139962	-2.37743	0.017434	0.122519
FAM98B	92.0532	0.0128384	0.121297	0.105843	0.915707	0.956192
LINC02694	67.5994	-0.119049	0.256671	-0.463821	0.642776	0.785841
ENSG00000259345	509.239	-0.314379	0.112432	-2.79617	0.00517121	0.0759919
FSIP1	306.931	-0.301854	0.120962	-2.49545	0.0125798	0.106442
EIF2AK4	111.262	-0.05673	0.0876459	-0.647264	0.517461	0.694839
SRP14	3017.75	0.294026	0.1151	2.55453	0.0106332	0.0991373
SRP14-DT	86.1626	0.148582	0.10157	1.46285	0.143509	0.344887
PAK6	22.447	0.0743103	0.188258	0.394727	0.693044	NA
IVD	98.9094	0.123318	0.100323	1.22921	0.218993	0.433371
BAHD1	35.0815	-0.14158	0.17273	-0.819662	0.412409	NA
CCDC32	140.213	0.169762	0.0799527	2.12329	0.0337299	0.167409
RPUSD2	28.063	0.135531	0.188059	0.720687	0.471102	NA
RAD51-AS1	119.082	-0.200219	0.102237	-1.95837	0.0501867	0.20219
RMDN3	121.56	0.141254	0.10268	1.37567	0.168923	0.375977
GCHFR	123.872	0.20442	0.179672	1.13774	0.255228	0.469121
DNAJC17	85.5341	-0.157712	0.088705	-1.77793	0.0754148	0.246351
ZFYVE19	30.9965	0.279002	0.144723	1.92783	0.053876	NA
SPINT1-AS1	199.591	0.318064	0.144538	2.20055	0.0277679	0.152075
SPINT1	67.2503	-0.145793	0.155063	-0.940214	0.347108	0.554078
INO80	189.145	-0.115918	0.0860848	-1.34655	0.178124	0.388348
CHP1	208.96	0.0982242	0.101964	0.963322	0.335386	0.544201
OIP5-AS1	268.034	0.0235337	0.107452	0.219016	0.826637	0.903854
NDUFAF1	77.7794	0.0833259	0.098418	0.846653	0.397189	0.598334
RTF1	304.392	0.0952495	0.0791468	1.20345	0.228801	0.442206
LTK	24.7994	-0.0209934	0.300816	-0.0697881	0.944362	NA
RPAP1	26.7511	-0.126597	0.140326	-0.902166	0.366969	NA
MGA	146.373	-0.209343	0.11093	-1.88717	0.0591377	0.218984
MAPKBP1	131.618	-0.0769249	0.107462	-0.715831	0.474096	0.659792
EHD4	159.604	0.0951379	0.116234	0.818504	0.41307	0.610654
VPS39	171.166	-0.0409915	0.101071	-0.40557	0.685058	0.817882
LRRC51	628.253	0.317206	0.0900324	3.52324	0.000426305	0.026147
GLB1L	120.983	0.323693	0.0930891	3.47724	0.000506603	0.0281925
CAPN3	72.0171	-0.16205	0.124147	-1.30531	0.191787	0.403991
ZNF106	1131.3	0.267221	0.100927	2.64765	0.00810524	0.0905508
SNAP23	196.464	-0.0135789	0.0971813	-0.139727	0.888876	0.939884
ENSG00000261684	64.7033	-0.113532	0.127859	-0.887946	0.37457	0.57852
LRRC57	75.9109	0.159973	0.125331	1.2764	0.201814	0.414194
HAUS2	53.2793	0.0273631	0.097824	0.279718	0.779694	NA
STARD9	156.497	-0.0686993	0.141212	-0.486499	0.626613	0.775558
TTBK2	713.85	-0.193593	0.0769373	-2.51625	0.0118611	0.103035
UBR1	316.817	-0.139778	0.0840708	-1.66262	0.0963878	0.280221
ENSG00000285080	206.737	-0.0987841	0.0840556	-1.17522	0.239906	0.453208
TMEM62	107.276	-0.186152	0.113299	-1.64302	0.100379	0.286375
CCNDBP1	307.897	0.240433	0.110954	2.16695	0.0302383	0.158939
ADAL	63.2854	-0.0983334	0.118967	-0.826561	0.408486	0.607712
ZSCAN29	22.5348	-0.131897	0.175836	-0.750112	0.453187	NA
TUBGCP4	40.1289	-0.148625	0.149648	-0.993162	0.320631	NA
TP53BP1	559.143	-0.0855302	0.0577361	-1.4814	0.1385	0.339448
MAP1A	466.201	0.316332	0.123811	2.55497	0.0106198	0.0991373
PPIP5K1	44.9859	-0.287512	0.143764	-1.99989	0.0455125	NA
CATSPER2	114.875	-0.209096	0.129393	-1.61598	0.106099	0.294485
CATSPER2P1	50.2207	0.0459763	0.0990614	0.46412	0.642562	NA
PDIA3	443.676	0.251731	0.11444	2.19967	0.0278306	0.152075
ELL3	23.9143	0.0976468	0.174837	0.558502	0.576501	NA
SERF2	6105.51	0.171157	0.160592	1.06579	0.286518	0.498186
MFAP1	173.433	0.162245	0.0986537	1.6446	0.100053	0.285811
ENSG00000289277	128.14	-0.29373	0.141265	-2.07928	0.0375917	0.176259
GOLM2	859.719	-0.115164	0.0584976	-1.96869	0.0489885	0.199631
CTDSPL2-DT	29.4755	-0.0434846	0.148438	-0.292948	0.769562	NA
CTDSPL2	185.113	-0.205625	0.0809021	-2.54165	0.011033	0.100285
EIF3J-DT	89.4376	-0.0245629	0.16725	-0.146863	0.88324	0.937151
EIF3J	170.887	0.0559581	0.121605	0.460162	0.6454	0.787319
SPG11	513.201	0.0450666	0.0715865	0.62954	0.528995	0.703852
PATL2	334.736	0.213402	0.239596	0.890674	0.373104	0.57718
B2M	18321.3	0.598417	0.232108	2.57818	0.00993223	0.0963585
TRIM69	65.2946	0.661191	0.254402	2.599	0.00934961	0.0945576
SORD2P	236.951	0.239967	0.256364	0.936042	0.349252	0.555655
SORD	101.488	0.277039	0.147478	1.87852	0.0603107	0.221256
DUOXA1	127.301	-0.0282784	0.120818	-0.234057	0.81494	0.897049
DUOX1	399.902	0.0436445	0.101824	0.428627	0.668195	0.804186
ENSG00000259539	71.4892	0.154687	0.137402	1.1258	0.260249	0.474556
SLC28A2-AS1	37.7844	-0.357673	0.161043	-2.22097	0.0263529	NA
GATM	29.8577	-0.312426	0.120909	-2.58398	0.00976668	NA
SPATA5L1	24.4904	-0.119562	0.14128	-0.846271	0.397401	NA
SLC30A4-AS1	57.7726	0.0757213	0.29767	0.25438	0.799202	NA
BLOC1S6	88.6033	0.136887	0.105379	1.299	0.193943	0.406319
SQOR	115.643	0.211905	0.137982	1.53574	0.124601	0.320112
MYEF2	281.032	-0.159006	0.121865	-1.30477	0.191971	0.404284
DUT	200.831	0.279156	0.11921	2.34172	0.0191952	0.128181
CEP152	30.6616	-0.0947562	0.133853	-0.70791	0.479001	NA
EID1	768.692	0.212942	0.118514	1.79676	0.0723731	0.241677
SECISBP2L	674.021	-0.00167482	0.0642794	-0.0260554	0.979213	0.989436
COPS2	153.214	0.149798	0.117379	1.27619	0.201887	0.414194
GALK2	587.958	-0.231905	0.0995694	-2.32908	0.0198548	0.129609
FAM227B	505.561	-0.120097	0.114632	-1.04767	0.294791	0.506412
DTWD1	252.928	-0.0484335	0.095452	-0.507412	0.611866	0.764389
ATP8B4	229.902	-0.333851	0.140745	-2.37203	0.0176906	0.123258
SLC27A2	844.652	-0.132686	0.144917	-0.915599	0.359877	0.566022
GABPB1	76.5609	-0.236163	0.106963	-2.20789	0.027252	0.150903
GABPB1-IT1	62.5803	-0.0512844	0.112615	-0.455396	0.648825	0.78901
GABPB1-AS1	761.467	-0.215361	0.127569	-1.68819	0.0913741	0.272428
USP8	525.57	-0.0325502	0.0610694	-0.533004	0.594031	0.753347
TRPM7	199.436	-0.145447	0.0807879	-1.80036	0.0718042	0.240918
SPPL2A	401.857	0.0887585	0.112528	0.788771	0.430246	0.625656
ENSG00000273674	24.1481	0.0331095	0.146998	0.225238	0.821794	NA
AP4E1	94.5866	-0.0242782	0.120731	-0.201094	0.840625	0.910575
MIR4713HG	230.335	-0.037813	0.0814182	-0.464429	0.64234	0.78574
TNFAIP8L3	55.456	0.143732	0.119078	1.20704	0.227415	NA
DMXL2	212.237	-0.166581	0.0957579	-1.7396	0.0819289	0.256864
LYSMD2	163.324	0.336353	0.189997	1.7703	0.0766764	0.248084
TMOD2	25.3624	-0.170008	0.173497	-0.97989	0.32714	NA
TMOD3	451.768	0.0538922	0.0836272	0.644435	0.519294	0.696354
LEO1	64.0576	0.181889	0.109945	1.65436	0.0980535	0.282729
MAPK6	225.366	-0.0409969	0.095757	-0.428135	0.668553	0.804186
GNB5	107.73	-0.145305	0.116733	-1.24476	0.213221	0.426186
CERNA1	41.3709	-0.0595944	0.131356	-0.453686	0.650055	NA
MYO5C	478.068	-0.0602916	0.104425	-0.577367	0.563692	0.730994
C1orf56	71.8667	0.325269	0.100773	3.22774	0.00124771	0.0423404
ARPP19	198.97	0.063203	0.100388	0.62959	0.528963	0.703852
ATOSA	546.588	-0.213758	0.0892984	-2.39375	0.016677	0.119945
ENSG00000287500	85.74	-0.41691	0.135593	-3.07471	0.00210705	0.0519701
RSL24D1	242.374	0.266906	0.15324	1.74175	0.0815516	0.256311
RAB27A	163.209	-0.135267	0.10426	-1.2974	0.194493	0.406706
PIGBOS1	85.1214	0.213875	0.138063	1.54911	0.121356	0.316113
PIGB	82.2981	-0.0517076	0.139371	-0.371006	0.710633	0.835311
CCPG1	714.556	0.0745263	0.0737846	1.01005	0.31247	0.522486
PIERCE2	180.045	0.200731	0.164197	1.2225	0.221519	0.435275
DNAAF4	1329.97	0.0264253	0.0655515	0.403123	0.686858	0.819261
NEDD4	53.1328	-0.444356	0.133403	-3.33094	0.000865547	NA
RFX7	315.87	-0.220451	0.0845178	-2.60834	0.00909836	0.0935471
TEX9	1329.89	-0.104358	0.0742543	-1.40542	0.159898	0.364778
MNS1	1222.89	0.231862	0.121319	1.91118	0.0559815	0.21211
ZNF280D	266.354	-0.2053	0.0857427	-2.39437	0.0166488	0.119856
TCF12-DT	32.1717	-0.171091	0.137012	-1.24873	0.211762	NA
TCF12	738.345	-0.224775	0.105796	-2.1246	0.0336201	0.167223
POLR2M	48.4988	-0.00461963	0.133797	-0.0345272	0.972457	NA
ALDH1A2	41.6635	-0.345805	0.229829	-1.50462	0.132422	NA
ADAM10	298.046	-0.205296	0.0874633	-2.34723	0.0189136	0.127004
MINDY2	278.925	-0.0517767	0.085458	-0.605873	0.544599	0.715525
RNF111	301.893	-0.158118	0.0772528	-2.04675	0.0406821	0.183846
SLTM	675.285	0.0463694	0.0617102	0.751406	0.452408	0.643798
MYO1E	1179.19	-0.27204	0.100157	-2.71613	0.00660496	0.0831833
FAM81A	531.34	-0.136403	0.0960473	-1.42016	0.155561	0.359302
GTF2A2	378.243	0.418872	0.149272	2.80611	0.00501441	0.0749133
BNIP2	162.356	0.0484628	0.0835344	0.580154	0.561811	0.729314
ANXA2	3650.97	0.224421	0.101975	2.20075	0.0277539	0.152075
ICE2	192.515	-0.159963	0.0726347	-2.2023	0.0276444	0.152075
RORA-AS1	84.0608	-0.226519	0.14646	-1.54663	0.121953	0.316507
RORA	316.814	-0.292796	0.104286	-2.80763	0.0049908	0.0748967
ENSG00000259564	33.1644	-0.20003	0.204839	-0.976523	0.328805	NA
VPS13C	973.599	-0.106588	0.0723466	-1.4733	0.14067	0.342315
VPS13C-DT	45.8714	0.217638	0.115613	1.88247	0.0597721	NA
TLN2	19.2589	-0.314373	0.236867	-1.32721	0.184438	NA
TPM1	166.825	0.105695	0.138132	0.765172	0.444169	0.637165
LACTB	27.2443	0.183034	0.138333	1.32314	0.185789	NA
RPS27L	736.661	0.155556	0.164847	0.943638	0.345355	0.55227
RAB8B	37.1757	-0.0747409	0.213249	-0.350487	0.725973	NA
APH1B	137.224	-0.0105909	0.11851	-0.0893674	0.92879	0.963638
USP3	288.571	-0.200479	0.0776004	-2.58347	0.00978108	0.0963393
USP3-AS1	55.6827	-0.117464	0.179565	-0.65416	0.513009	NA
HERC1	267.644	-0.191607	0.0932822	-2.05406	0.03997	0.182728
PPP4C	287.259	0.331133	0.104719	3.16211	0.00156628	0.0471775
SNX1	144.298	-0.0972892	0.0999312	-0.973562	0.330274	0.539688
PPIB	301.941	0.415193	0.190101	2.18407	0.0289571	0.154762
CSNK1G1	639.309	-0.233467	0.0777328	-3.00346	0.00266929	0.0571199
PCLAF	24.0999	0.238398	0.178017	1.33919	0.180509	NA
TRIP4	153.583	-0.0287917	0.0899214	-0.320187	0.748826	0.8574
ZNF609	1356.42	-0.089387	0.0985916	-0.906639	0.364598	0.56974
OAZ2	135.568	0.147752	0.0885465	1.66864	0.0951895	0.278897
ANKDD1A	25.7277	-0.0429796	0.150058	-0.286419	0.774557	NA
ENSG00000274383	30.8853	-0.318539	0.167318	-1.90379	0.0569373	NA
SPG21	139.383	-0.0241334	0.112368	-0.21477	0.829947	0.90584
MTFMT	60.4285	-0.159162	0.095254	-1.67093	0.094736	NA
CNN3	218.773	0.343198	0.106602	3.21942	0.00128449	0.0425524
UBAP1L	19.4266	-0.400013	0.169574	-2.35892	0.0183282	NA
PDCD7	89.0264	0.218564	0.134551	1.62439	0.104293	0.292179
CLPX	127.153	0.0693994	0.074703	0.929004	0.352887	0.558732
PARP16	26.4109	-0.188397	0.139209	-1.35334	0.175947	NA
DPP8	179.265	-0.0965629	0.0987382	-0.977969	0.32809	0.538186
PKM	486.217	0.34454	0.0803593	4.2875	1.81e-05	0.0067616
INTS14	91.3533	0.0951807	0.105724	0.900273	0.367975	0.573006
SLC24A1	75.9619	-0.0742099	0.0964514	-0.769403	0.441654	0.634823
DENND4A	601.232	-0.117391	0.138461	-0.847827	0.396534	0.597924
RAB11A	1005.49	0.0145588	0.12146	0.119865	0.90459	0.94926
DIS3L	72.5686	-0.139533	0.0974618	-1.43167	0.152239	0.355416
TIPIN	74.6265	-0.189173	0.101319	-1.86711	0.0618866	0.222722
MAP2K1	111.431	-0.0196592	0.0986268	-0.199329	0.842005	0.911618
SNAPC5	115.747	0.285554	0.118782	2.40401	0.0162162	0.118449
RPL4	942.804	0.17041	0.10922	1.56024	0.118702	0.3127
ZWILCH	27.761	-0.0470539	0.17263	-0.27257	0.785183	NA
SMAD3	307.19	-0.088068	0.166009	-0.530502	0.595764	0.754149
AAGAB	351.613	-0.208228	0.0764083	-2.7252	0.0064263	0.0825682
IQCH	1455.78	-0.186591	0.085234	-2.18916	0.0285855	0.154071
IQCH-AS1	297.712	-0.0146677	0.137739	-0.106489	0.915194	0.956086
C15orf61	51.7925	0.226201	0.181996	1.24289	0.213909	NA
MAP2K5	262.158	-0.219232	0.0964439	-2.27315	0.0230171	0.139989
PIAS1	378.234	-0.175584	0.083617	-2.09986	0.035741	0.171547
CALML4	1506.53	0.335129	0.162604	2.06101	0.0393023	0.181219
CLN6	36.0091	-0.310164	0.121607	-2.55054	0.0107556	NA
FEM1B	122.098	-0.0532611	0.135961	-0.391737	0.695253	0.82449
CORO2B	140.68	0.179378	0.319047	0.562229	0.57396	0.737627
ANP32A	280.253	0.19235	0.0921399	2.08758	0.0368356	0.174367
SPESP1	64.234	-0.321884	0.131047	-2.45626	0.0140392	0.112213
GLCE	213.96	-0.306299	0.114349	-2.67864	0.00739216	0.0869757
KIF23-AS1	249.235	0.135441	0.1107	1.22349	0.221146	0.43506
RPLP1	6782.49	-0.0068296	0.159256	-0.0428843	0.965794	0.982343
DRAIC	618.535	-0.219623	0.129058	-1.70174	0.0888046	0.268826
TLE3	58.7343	0.062147	0.158971	0.390932	0.695847	NA
UACA	497.431	-0.0952364	0.0820883	-1.16017	0.245979	0.459739
LARP6	240.248	0.11133	0.153688	0.724391	0.468826	0.655943
LRRC49	629.529	-0.0482505	0.0702051	-0.687279	0.491907	0.675699
THAP10	51.7213	0.199453	0.181344	1.09986	0.271393	NA
THSD4	712.227	-0.424312	0.201378	-2.10704	0.0351137	0.170278
MYO9A	407.054	-0.0418715	0.123831	-0.338136	0.735261	0.849131
SENP8	35.9875	-0.329251	0.120131	-2.74077	0.00612945	NA
GRAMD2A	202.359	0.588683	0.198205	2.97007	0.0029773	0.0593513
AKR1A1	312.013	0.348178	0.0894145	3.89398	9.86e-05	0.0154024
PARP6	72.6924	-0.172467	0.114037	-1.51239	0.130436	0.328172
ENSG00000261460	45.7165	-0.141544	0.146058	-0.969095	0.332498	NA
CELF6	26.3898	-0.214809	0.163263	-1.31572	0.188267	NA
HEXA	113.995	-0.0526171	0.105024	-0.501001	0.616371	0.767683
TMEM202-AS1	74.4006	-0.162223	0.12964	-1.25134	0.210812	0.423869
ARIH1	583.171	-0.25995	0.0948963	-2.7393	0.00615694	0.0807055
BBS4	369.414	-0.14139	0.0869399	-1.6263	0.103886	0.291432
ADPGK	93.4383	-0.118635	0.12076	-0.9824	0.325903	0.535988
NEO1	272.374	-0.133046	0.109983	-1.2097	0.226394	0.440423
NPTN	653.04	-0.0553495	0.0970391	-0.570383	0.568418	0.733703
PML	82.8305	0.146021	0.204833	0.712877	0.475922	0.661506
CCDC33	755.469	0.229433	0.0816957	2.80839	0.00497899	0.0748967
ENSG00000277749	186.049	0.10072	0.227219	0.443272	0.657569	0.795515
UBL7	30.079	0.297026	0.149544	1.98621	0.0470095	NA
UBL7-DT	34.5244	-0.112746	0.144218	-0.781774	0.434347	NA
ARID3B	41.5305	-0.389301	0.152309	-2.556	0.0105882	NA
CLK3	59.1032	-0.124235	0.111327	-1.11595	0.264445	NA
EDC3	54.7778	-0.00669751	0.118522	-0.0565086	0.954937	NA
CSK	39.4821	-0.0693851	0.23576	-0.294304	0.768526	NA
ULK3	33.9383	0.100054	0.186088	0.537668	0.590806	NA
SCAMP2	190.853	0.0814789	0.112607	0.723567	0.469331	0.656032
FAM219B	81.0678	0.173058	0.0963984	1.79523	0.0726163	0.242163
COX5A	747.514	0.332455	0.168888	1.9685	0.049011	0.199631
SCAMP5	37.3026	0.0449984	0.179878	0.25016	0.802463	NA
UBE2L3	396.924	0.352514	0.103578	3.40338	0.000665574	0.0318617
C15orf39	41.4425	0.178564	0.127572	1.39971	0.161601	NA
COMMD4	82.7043	0.325849	0.184757	1.76367	0.0777884	0.249956
ENSG00000275645	31.9608	-0.0762358	0.157478	-0.484103	0.628312	NA
NEIL1	107.056	-0.0582049	0.119	-0.489116	0.62476	0.774017
MAN2C1	62.449	-0.0503085	0.144798	-0.34744	0.728261	0.84459
SIN3A	251.297	-0.0471609	0.104392	-0.451768	0.651436	0.791322
PTPN9	116.228	-0.202309	0.112472	-1.79874	0.0720595	0.24121
SNUPN	55.7732	0.0384386	0.114047	0.337042	0.736085	NA
IMP3	149.206	0.305671	0.166343	1.8376	0.0661211	0.229529
SNX33	30.5073	0.0176032	0.155511	0.113196	0.909875	NA
UBE2Q2	114.588	-0.0421796	0.0888939	-0.474494	0.635148	0.780803
FBXO22	154.546	-0.13569	0.0925386	-1.46631	0.142564	0.343848
NRG4	427.668	-0.252042	0.101476	-2.48376	0.0130005	0.108027
ETFA	159.451	0.100646	0.0997255	1.00923	0.312862	0.522748
SCAPER	226.7	-0.191311	0.126511	-1.51221	0.130481	0.328193
RCN2	313.143	0.173809	0.130045	1.33654	0.181374	0.391954
TSPAN3	822.41	-0.0403834	0.109345	-0.36932	0.711889	0.836235
PEAK1	990.972	-0.312039	0.103768	-3.00709	0.0026376	0.0571199
HMG20A	105.779	-0.216943	0.12484	-1.73777	0.0822518	0.257422
TBC1D2B	69.4953	-0.123277	0.153057	-0.805434	0.420569	0.617271
IDH3A	203.592	0.00499502	0.0875438	0.0570573	0.9545	0.975938
ACSBG1	120.525	-0.161487	0.12006	-1.34506	0.178607	0.388925
DNAJA4	1073.36	0.104472	0.0613817	1.70201	0.0887534	0.268826
SKIC8	257.581	0.0665154	0.133202	0.499359	0.617527	0.768908
IREB2	175.414	-0.167067	0.0824823	-2.02549	0.0428173	0.18661
HYKK	23.3297	-0.177729	0.162912	-1.09095	0.275295	NA
PSMA4	541.66	0.214845	0.139239	1.54299	0.122833	0.317383
MORF4L1	1297.06	0.177822	0.100185	1.77494	0.0759084	0.246997
CTSH	381.237	0.0195036	0.118057	0.165206	0.868782	0.929094
TMED3	46.3578	0.178868	0.142696	1.25348	0.210029	NA
MTHFS	111.432	0.0832087	0.102769	0.809667	0.418132	0.614856
ST20	44.1806	0.0928306	0.145226	0.639216	0.522682	NA
ZFAND6	657.982	0.0407186	0.0724543	0.561991	0.574122	0.737627
ABHD17C	132.205	-0.204862	0.129818	-1.57807	0.11455	0.306753
MESD	149.599	0.286494	0.135977	2.10694	0.0351231	0.170278
TLNRD1	52.7692	0.202978	0.162435	1.2496	0.211447	NA
CFAP161	268.493	0.0949252	0.108671	0.873509	0.382386	0.586118
IL16	334.824	-0.235771	0.12843	-1.83579	0.0663884	0.229941
ENSG00000259692	275.252	-0.520858	0.241633	-2.15557	0.0311174	0.160248
EFL1	98.4389	-0.16171	0.107863	-1.49922	0.133817	0.332499
SAXO2	3071.93	-0.101756	0.0676672	-1.50378	0.132639	0.331268
UBE2Q2P2	379.703	-0.237553	0.124708	-1.90487	0.056797	0.213954
GOLGA6L9	38.1735	-0.232704	0.179151	-1.29893	0.193968	NA
ENSG00000290948	150.669	-0.264649	0.174328	-1.51811	0.128986	0.326833
RPS17	1533.22	0.0693489	0.169837	0.408326	0.683035	0.815903
CPEB1	57.0864	-0.344092	0.20436	-1.68375	0.09223	NA
CPEB1-AS1	40.3076	0.000616471	0.159133	0.00387393	0.996909	NA
WHAMM	63.1372	-0.110408	0.12012	-0.919151	0.358017	0.564209
HOMER2	173.133	-0.121196	0.138911	-0.872478	0.382948	0.586778
ENSG00000259805	34.742	-0.0798174	0.151761	-0.525941	0.598929	NA
C15orf40	149.098	0.213555	0.133057	1.605	0.108495	0.298534
BTBD1	262.98	-0.118247	0.0967316	-1.22242	0.221548	0.435275
HDGFL3	157.609	0.118896	0.0963186	1.23441	0.217051	0.431293
SH3GL3	96.387	-0.44836	0.151895	-2.95178	0.00315952	0.0610248
ADAMTSL3	32.5024	-0.22338	0.319985	-0.698095	0.485118	NA
ENSG00000291062	115.652	-0.133192	0.105588	-1.26143	0.207154	0.419028
ENSG00000290689	125.741	0.0424045	0.165833	0.255706	0.798178	0.8866
ENSG00000291159	50.7312	-0.079819	0.128358	-0.621847	0.534043	NA
WDR73	235.174	0.0191608	0.109519	0.174954	0.861116	0.924254
NMB	39.0827	0.303223	0.202418	1.49801	0.134132	NA
SEC11A	300.795	0.22451	0.101166	2.21922	0.0264718	0.148966
ENSG00000285667	300.645	-0.238067	0.0889677	-2.67588	0.00745338	0.0873092
ZNF592	129.622	-0.180192	0.105388	-1.70979	0.0873048	0.266762
PDE8A	152.887	-0.305241	0.109738	-2.78153	0.00541029	0.0775972
ENSG00000291211	20.6636	-0.134786	0.18764	-0.718324	0.472558	NA
AKAP13	1056.18	-0.233098	0.100468	-2.32013	0.020334	0.130973
AKAP13-AS1	36.7644	-0.00148562	0.132109	-0.0112454	0.991028	NA
AGBL1	231.582	-0.109185	0.220528	-0.495107	0.620525	0.77054
CCT3	446.048	0.352569	0.105201	3.35139	0.000804057	0.034754
MRPS11	69.1274	0.191538	0.111752	1.71395	0.0865384	0.265794
BSG	294.229	0.35506	0.113033	3.14121	0.00168253	0.0483267
ISG20	255.236	0.244651	0.23066	1.06066	0.288846	0.500367
ABHD2	1018.05	0.154814	0.118701	1.30423	0.192154	0.404372
FANCI	33.7324	0.165264	0.16275	1.01545	0.309893	NA
POLG	52.7419	-0.0508599	0.130426	-0.389952	0.696572	NA
PEX11A	52.5639	0.149028	0.140622	1.05977	0.289248	NA
WDR93	423.938	-0.103804	0.0904821	-1.14723	0.251288	0.46546
AP3S2	153.019	-0.109844	0.0809296	-1.35727	0.174694	0.383461
ARPIN	68.1587	0.204846	0.116198	1.7629	0.077917	0.250008
ZNF710	106.364	-0.201093	0.135751	-1.48134	0.138517	0.339448
ZNF710-AS1	32.065	0.0681894	0.315447	0.216167	0.828857	NA
DNAJA2	290.528	0.359916	0.0967587	3.71973	0.000199436	0.0180665
SEMA4B	222.282	-0.0708241	0.139383	-0.508127	0.611365	0.764125
CIB1	3201.59	0.349479	0.138875	2.51651	0.0118525	0.103035
GDPGP1	50.7383	0.0882651	0.167284	0.527636	0.597752	NA
NGRN	832.067	0.312134	0.141897	2.19973	0.0278263	0.152075
IQGAP1	542.713	-0.00849789	0.0902656	-0.0941432	0.924995	0.961352
CRTC3	55.1247	-0.128517	0.12534	-1.02535	0.305197	NA
CRTC3-AS1	45.6451	-0.223218	0.122377	-1.82402	0.0681486	NA
HDDC3	69.4697	0.121646	0.177754	0.684351	0.493753	0.676483
UNC45A	28.1382	0.0153768	0.136883	0.112335	0.910558	NA
VPS33B	29.8849	-0.219231	0.135843	-1.61385	0.106559	NA
CRAT37	913.825	-0.0105283	0.14463	-0.0727948	0.941969	0.968707
SLCO3A1	141.861	-0.176679	0.222937	-0.792507	0.428065	0.624016
ENSG00000260337	32.3318	-0.297697	0.254042	-1.17184	0.24126	NA
FAM174B	256.307	-0.276821	0.10701	-2.58688	0.00968504	0.0959055
CHASERR	340.223	0.0880902	0.112168	0.785344	0.432252	0.627046
CHD2	669.333	-0.0983915	0.105453	-0.93304	0.3508	0.556654
MCTP2	241.748	-0.190027	0.195454	-0.972233	0.330935	0.539887
ENSG00000275443	109.816	0.125631	0.220258	0.57038	0.56842	0.733703
NR2F2-AS1	594.019	-0.140874	0.125286	-1.12443	0.260832	0.474594
NR2F2	441.487	0.150079	0.0951491	1.5773	0.114727	0.30695
ENSG00000259275	131.568	-0.283584	0.130454	-2.17382	0.0297184	0.15768
LINC00923	32.6043	-0.277137	0.20829	-1.33053	0.183343	NA
ARRDC4	113.523	-0.0222987	0.10572	-0.210922	0.832948	0.906893
IGF1R	1813.59	-0.100883	0.138506	-0.728364	0.466391	0.654193
TTC23	85.9703	-0.263192	0.0895791	-2.9381	0.00330231	0.0617726
LRRC28	149.971	-0.142183	0.0829169	-1.71476	0.0863884	0.265608
MEF2A	743.547	-0.205351	0.0744484	-2.7583	0.00581028	0.0791531
LINS1	65.0334	-0.102527	0.105046	-0.976024	0.329052	0.538853
ASB7	95.3846	-0.160186	0.106604	-1.50263	0.132936	0.331743
ENSG00000232386	45.2315	0.183754	0.145195	1.26557	0.205668	NA
ALDH1A3	75.2521	0.230873	0.167459	1.37868	0.167993	0.37489
ALDH1A3-AS1	26.6376	-0.188094	0.135439	-1.38877	0.164902	NA
LRRK1	190.531	-0.301194	0.124067	-2.42768	0.0151958	0.114989
CHSY1	63.8919	-0.207388	0.146574	-1.4149	0.157097	0.360885
SELENOS	253.881	0.177356	0.146561	1.21011	0.226236	0.440211
PGAM1	136	0.360607	0.113347	3.18145	0.00146538	0.0456135
PCSK6	44.2071	-0.330726	0.136522	-2.4225	0.0154141	NA
TM2D3	89.9671	0.0777083	0.105585	0.735978	0.461744	0.650225
TARS3	61.3708	-0.148396	0.111902	-1.32613	0.184798	0.395254
ENSG00000290823	77.8506	-0.0364222	0.118173	-0.308211	0.757921	0.862763
POLR3K	156.687	0.314944	0.136553	2.30639	0.0210889	0.134095
CREB3	97.7148	0.362331	0.112429	3.22276	0.00126964	0.0423404
MPG	160.675	0.374378	0.145144	2.57936	0.00989839	0.0963585
NPRL3	112.493	-0.1175	0.102372	-1.14777	0.251063	0.465303
LUC7L	161.003	-0.226882	0.124184	-1.82699	0.0677015	0.232927
FAM234A	79.5014	-0.139002	0.12152	-1.14386	0.25268	0.467024
AXIN1	49.7049	-0.161636	0.15182	-1.06465	0.287033	NA
MRPL28	77.097	0.506234	0.174077	2.9081	0.00363632	0.0642417
PGAP6	54.0872	0.354406	0.152125	2.3297	0.0198222	NA
RAB11FIP3	87.124	-0.0550351	0.162763	-0.338131	0.735265	0.849131
PIGQ	94.973	-0.014348	0.132032	-0.108671	0.913464	0.954858
NHLRC4	171.178	0.188025	0.137683	1.36564	0.172051	0.379851
RAB40C	190.984	-0.0327457	0.101648	-0.322147	0.747342	0.856193
METTL26	198.645	0.246415	0.219494	1.12265	0.261587	0.475626
MCRIP2	76.4051	0.260528	0.14966	1.7408	0.0817185	0.256657
WDR90	180.834	-0.0162149	0.115445	-0.140456	0.8883	0.939473
RHOT2	45.4618	-0.0120728	0.133781	-0.0902434	0.928094	NA
RHBDL1	35.1271	0.195979	0.150223	1.30458	0.192035	NA
STUB1	310.143	0.315835	0.150765	2.09487	0.0361822	0.172219
JMJD8	65.2066	0.0212693	0.134682	0.157923	0.874517	0.932653
WDR24	88.22	0.24163	0.212621	1.13644	0.255773	0.469664
ENSG00000261659	22.9458	-0.0756605	0.171885	-0.44018	0.659806	NA
METRN	570.759	-0.0241253	0.359962	-0.0670219	0.946564	0.971608
CCDC78	828.372	0.192203	0.156317	1.22957	0.218858	0.433239
HAGHL	262.851	0.160859	0.106857	1.50536	0.132231	0.330634
LMF1	140.116	-0.227265	0.101847	-2.23142	0.0256531	0.147175
UBE2I	147.455	0.340189	0.133582	2.54666	0.0108758	0.0998276
BAIAP3	145.215	0.240857	0.128546	1.87371	0.0609707	0.221988
TSR3	98.0424	0.227072	0.174989	1.29763	0.194413	0.406638
GNPTG	71.2339	0.0400861	0.113139	0.354309	0.723107	0.842586
UNKL	28.9125	0.0792995	0.125418	0.632284	0.527202	NA
UQCC4	36.4904	0.308748	0.18014	1.71393	0.086541	NA
CLCN7	36.8214	0.00509534	0.171748	0.0296675	0.976332	NA
TELO2	31.6179	0.0381745	0.150459	0.253721	0.799711	NA
IFT140	379.096	-0.0563847	0.0990205	-0.569424	0.569068	0.734239
ENSG00000260989	37.3763	0.0256166	0.173156	0.147939	0.882391	NA
CRAMP1	71.7852	-0.0636597	0.133399	-0.477214	0.63321	0.779928
JPT2	763.334	0.124898	0.0864201	1.44524	0.148391	0.350564
MAPK8IP3	105.243	0.00998964	0.169044	0.0590948	0.952877	0.975042
NME3	220.092	0.213644	0.128452	1.66322	0.0962688	0.280081
MRPS34	174.729	0.266043	0.155459	1.71134	0.0870184	0.266441
SPSB3	61.39	0.26961	0.133466	2.02007	0.0433766	0.187761
NUBP2	44.8122	0.182076	0.150385	1.21073	0.225997	NA
HAGH	373.716	0.300393	0.15365	1.95505	0.0505773	0.202258
FAHD1	43.0702	0.385028	0.176501	2.18145	0.0291498	NA
HS3ST6	239.211	0.269957	0.136896	1.97199	0.0486112	0.19873
MSRB1	78.1159	0.349628	0.164054	2.13117	0.033075	0.165078
NDUFB10	538.611	0.238831	0.171533	1.39233	0.163823	0.369384
RPS2	2430.24	0.169138	0.129082	1.31031	0.190091	0.401844
SNHG9	118.47	-0.0960063	0.278576	-0.344633	0.73037	0.845966
TBL3	24.2765	0.159565	0.163018	0.97882	0.327669	NA
GFER	105.96	0.371185	0.150429	2.4675	0.013606	0.110604
NHERF2	149.611	0.251614	0.157658	1.59595	0.1105	0.30088
NTHL1	79.5543	0.220411	0.142595	1.54571	0.122174	0.316507
TSC2	93.9939	0.0135115	0.0935098	0.144493	0.885111	0.937941
PKD1	137.635	-0.0918248	0.127693	-0.719107	0.472075	0.658523
SNHG19	57.9076	-0.501746	0.251814	-1.99253	0.0463129	NA
TRAF7	105.898	0.280186	0.129492	2.16373	0.030485	0.159441
PGP	72.3683	0.187507	0.176925	1.05981	0.289231	0.500645
E4F1	44.0857	-0.0385904	0.105981	-0.364127	0.715763	NA
ECI1	263.99	0.334939	0.174229	1.92241	0.0545538	0.209763
RNPS1	164.874	-0.0489737	0.0925499	-0.52916	0.596695	0.755005
TBC1D24	29.3845	-0.112868	0.206598	-0.546319	0.584847	NA
ATP6V0C	587.578	0.26892	0.105997	2.53705	0.011179	0.100867
AMDHD2	24.4885	0.0630994	0.140934	0.447722	0.654354	NA
PDPK1	234.437	0.164891	0.0990779	1.66426	0.0960608	0.279975
ENSG00000291228	48.5686	-0.145981	0.168313	-0.867322	0.385766	NA
ERVK13-1	89.8197	-0.260907	0.143786	-1.81455	0.0695938	0.236784
KCTD5	26.385	0.0725015	0.160423	0.451939	0.651313	NA
SRRM2-AS1	34.5174	0.149611	0.173229	0.863664	0.387773	NA
SRRM2	726.444	0.10028	0.0925124	1.08396	0.278383	0.491128
ELOB	1429.35	0.157648	0.171514	0.919156	0.358014	0.564209
ZG16B	41.8192	0.491296	0.271343	1.81061	0.0702019	NA
PRSS22	119.144	0.193261	0.121431	1.59153	0.11149	0.302193
FLYWCH2	190.786	0.313593	0.138466	2.26476	0.0235272	0.141029
FLYWCH1	60.0506	0.0787362	0.156409	0.503398	0.614684	NA
HCFC1R1	61.1614	0.219229	0.169575	1.29282	0.196075	0.408207
THOC6	32.3818	-0.178878	0.20983	-0.852489	0.393943	NA
BICDL2	228.338	0.261734	0.12995	2.01412	0.0439974	0.188483
ENSG00000205890	21.6934	0.233033	0.173329	1.34445	0.178803	NA
ZNF213-AS1	96.6829	-0.0134713	0.100798	-0.133646	0.893682	0.942367
ENSG00000263011	616.959	0.0208755	0.228486	0.0913647	0.927203	0.962767
ZNF205	18.3958	-0.00288935	0.193809	-0.0149082	0.988105	NA
ZNF213	21.7286	-0.0976446	0.184176	-0.530171	0.595993	NA
ZNF200	29.705	-0.165065	0.173963	-0.948852	0.342696	NA
ZNF263	20.232	-0.070508	0.200825	-0.351092	0.72552	NA
ZNF75A	59.6614	-0.0839011	0.166452	-0.504057	0.614222	NA
ZSCAN32	35.471	0.00466107	0.137438	0.0339141	0.972946	NA
ZNF174	21.6059	0.0683653	0.172532	0.396248	0.691922	NA
NAA60	170.109	-0.216777	0.13925	-1.55675	0.119531	0.313702
CLUAP1	1337.59	0.0372016	0.0658075	0.565309	0.571864	0.736352
NLRC3	174.894	0.0896165	0.126141	0.71045	0.477425	0.662642
ENSG00000262312	52.6166	-0.118649	0.128539	-0.923053	0.35598	NA
SLX4	36.5943	0.366952	0.162344	2.26034	0.0238002	NA
DNASE1	125.464	-0.181935	0.139671	-1.30259	0.192713	0.405154
TRAP1	158.875	-0.166449	0.0902184	-1.84496	0.065044	0.227923
CREBBP	311.617	-0.166037	0.0804746	-2.06322	0.0390919	0.180349
ADCY9	342.665	-0.171835	0.125644	-1.36763	0.171427	0.37885
PAM16	201.684	0.0600076	0.117015	0.512821	0.608077	0.762257
CORO7	204.203	-0.111487	0.11775	-0.946807	0.343737	0.551211
DNAJA3	53.0736	-0.0688858	0.107811	-0.63895	0.522855	NA
NMRAL1	107.241	0.2135	0.107192	1.99175	0.0463987	0.193522
HMOX2	117.95	0.184789	0.118428	1.56035	0.118678	0.3127
UBALD1	19.6484	0.299449	0.148753	2.01306	0.0441084	NA
MGRN1	105.339	-0.165496	0.110272	-1.50079	0.13341	0.332234
NUDT16L1	74.6115	0.247101	0.159354	1.55064	0.120987	0.315816
ANKS3	79.9032	-0.176983	0.114167	-1.55021	0.121091	0.315816
DNAAF8	264.578	0.140085	0.0899562	1.55726	0.119409	0.313702
ZNF500	46.9533	-0.0180678	0.122218	-0.147833	0.882475	NA
SMIM22	1863.75	0.0093651	0.1868	0.0501342	0.960015	0.979374
ROGDI	91.3834	0.0797706	0.138288	0.576842	0.564046	0.731161
GLYR1	446.228	-0.056412	0.0809761	-0.69665	0.486022	0.669875
UBN1	238.506	-0.168376	0.110756	-1.52024	0.128451	0.32643
PPL	166.389	0.0326763	0.144815	0.225642	0.82148	0.900508
SEC14L5	34.6744	0.154088	0.245579	0.627449	0.530365	NA
ALG1	38.9321	0.0731969	0.130523	0.560798	0.574935	NA
METTL22	24.5265	-0.112409	0.147354	-0.762849	0.445553	NA
ABAT	118.902	0.0666444	0.184689	0.360847	0.718214	0.839901
PMM2	127.341	-0.162987	0.101342	-1.60828	0.107774	0.29738
CARHSP1	163.709	0.341938	0.137567	2.48562	0.0129326	0.108027
USP7	204.877	0.0682067	0.0805003	0.847285	0.396836	0.598172
HAPSTR1	82.0101	0.0385969	0.110993	0.347743	0.728034	0.84459
ATF7IP2	1123.96	0.0167472	0.0966867	0.173211	0.862486	0.924693
LINC01290	30.4219	-0.267075	0.199724	-1.33722	0.181151	NA
EMP2	416.544	0.221997	0.0818876	2.71099	0.00670826	0.0837733
NUBP1	104.063	0.376617	0.121356	3.10342	0.00191299	0.0506942
CIITA	109.385	0.174654	0.276155	0.632449	0.527094	0.702266
DEXI	53.2231	0.256101	0.15505	1.65173	0.0985896	NA
CLEC16A	317.18	-0.179655	0.102852	-1.74673	0.080685	0.254743
ENSG00000262020	27.4096	0.067436	0.17536	0.384557	0.700566	NA
ENSG00000188897	74.3781	0.0565943	0.180929	0.312799	0.754433	0.860194
LITAF	377.347	-0.068189	0.116431	-0.585659	0.558105	0.726539
TXNDC11	99.7117	-0.169469	0.158337	-1.0703	0.284484	0.496622
ZC3H7A	121.983	-0.0231073	0.0941861	-0.245336	0.806196	0.892453
RSL1D1	131.156	0.198993	0.132221	1.505	0.132323	0.33077
RSL1D1-DT	78.1483	-0.452681	0.184341	-2.45568	0.014062	0.11226
GSPT1	340.901	0.066074	0.0622503	1.06143	0.288496	0.500248
SNX29	892.067	-0.230242	0.124262	-1.85287	0.0639008	0.226311
CPPED1	173.211	0.124673	0.132858	0.938391	0.348044	0.555009
SHISA9	68.5947	-0.453067	0.286927	-1.57903	0.114329	0.306437
ERCC4	153.738	0.0246018	0.0882227	0.27886	0.780352	0.875675
MRTFB	517.006	-0.247514	0.135316	-1.82916	0.0673764	0.231989
PARN	201.432	-0.139706	0.109087	-1.28069	0.200303	0.413052
BFAR	71.9924	-0.0614516	0.105006	-0.585219	0.5584	0.726539
PLA2G10	187.409	0.193496	0.145974	1.32555	0.184989	0.395402
NOMO1	75.2051	0.104467	0.127293	0.820683	0.411827	0.609664
NPIPA1	87.0513	-0.152513	0.133215	-1.14487	0.252265	0.466908
PDXDC1	444.06	-0.0440632	0.0834667	-0.527914	0.597559	0.755521
RRN3	44.1608	-0.0912616	0.117089	-0.779422	0.435731	NA
ENSG00000290396	44.9909	-0.245143	0.152298	-1.60962	0.10748	NA
ENSG00000291272	28.8278	-0.174394	0.160028	-1.08977	0.275815	NA
MPV17L	126.686	0.387011	0.160352	2.41351	0.0157997	0.116941
BMERB1	261.944	0.0379622	0.0950365	0.399449	0.689563	0.820812
MARF1	153.27	-0.0198498	0.116059	-0.171033	0.864198	0.925859
NDE1	156.679	-0.00129107	0.121922	-0.0105893	0.991551	0.995447
MYH11	34.4834	0.133645	0.203874	0.655526	0.512129	NA
CEP20	79.7765	0.0708545	0.103652	0.683579	0.494241	0.67693
ABCC1	157.762	-0.0381498	0.188362	-0.202535	0.839499	0.910462
ABCC6	111.473	0.283482	0.0992631	2.85587	0.00429196	0.0696095
NOMO3	32.0672	-0.18585	0.140781	-1.32013	0.186791	NA
NOMO2	23.5118	-0.108475	0.172512	-0.628798	0.529481	NA
ABCC6P1	27.1864	0.301935	0.173431	1.74095	0.0816925	NA
RPS15A	2302.86	0.164978	0.180357	0.914727	0.360335	0.566366
ARL6IP1	315.276	0.0686601	0.130736	0.525183	0.599456	0.757232
SMG1	282.647	-0.0776113	0.0954373	-0.813218	0.416093	0.613088
COQ7-DT	62.9159	0.130742	0.147949	0.883702	0.376857	0.581045
COQ7	96.4633	0.0959691	0.100395	0.95591	0.339117	0.547392
ITPRIPL2	96.9535	0.230392	0.195945	1.1758	0.239675	0.453164
SYT17	284.533	-0.0157351	0.0867935	-0.181294	0.856137	0.92088
CLEC19A	217.937	-0.186927	0.184017	-1.01581	0.309718	0.519705
ENSG00000259925	1847.52	-0.266248	0.140906	-1.88955	0.0588185	0.218581
TMC5	3016.78	-0.0621768	0.114819	-0.541519	0.58815	0.74802
ENSG00000260592	128.523	-0.0879526	0.141683	-0.620771	0.53475	0.707755
GDE1	237.327	0.00278659	0.123423	0.0225775	0.981987	0.990666
CCP110	725.69	-0.0488915	0.0716047	-0.682798	0.494735	0.677293
VPS35L	126.381	-0.175883	0.124519	-1.4125	0.157804	0.362151
KNOP1	85.9475	0.0908072	0.142174	0.638705	0.523015	0.699028
IQCK	1123.39	-0.0592308	0.0674665	-0.877929	0.379982	0.583829
ACSM3	27.2496	0.0595922	0.128788	0.462717	0.643567	NA
ACSM1	34.5479	-0.0916269	0.145864	-0.628168	0.529894	NA
THUMPD1	149.691	0.167444	0.110507	1.51523	0.129713	0.327289
ERI2	67.7252	-0.0270428	0.102942	-0.262698	0.792783	0.883177
REXO5	37.8337	0.209941	0.195683	1.07286	0.283332	NA
LYRM1	114.445	0.0706428	0.11142	0.634024	0.526065	0.701211
DNAH3	3961.23	-0.0670478	0.10102	-0.663707	0.506878	0.686946
ENSG00000289640	125.478	0.00172994	0.146757	0.0117878	0.990595	0.995212
ENSG00000263331	56.1893	0.153608	0.187485	0.819307	0.412611	NA
LDAF1	44.0763	0.127001	0.192925	0.658293	0.51035	NA
CRYM	41.3057	0.385019	0.315105	1.22188	0.221755	NA
ENSG00000291073	47.9406	-0.353135	0.221226	-1.59626	0.11043	NA
METTL9	251.942	0.225562	0.113578	1.98596	0.0470379	0.194893
ENSG00000291066	38.5598	-0.28086	0.123128	-2.28103	0.0225467	NA
NPIPB4	42.2891	-0.198534	0.140569	-1.41236	0.157843	NA
UQCRC2	278.257	0.0625988	0.0573902	1.09076	0.27538	0.489192
MOSMO	184.994	-0.139844	0.0689406	-2.02847	0.0425122	0.186192
VWA3A	1691.64	-0.0837881	0.0961558	-0.871379	0.383547	0.587292
SDR42E2	46.884	-0.0400474	0.138776	-0.288576	0.772906	NA
EEF2K	328.1	-0.209992	0.0801547	-2.61984	0.00879714	0.0919956
POLR3E	69.0249	-0.100059	0.110698	-0.903891	0.366053	0.571112
ENSG00000286808	27.5314	-0.173331	0.143937	-1.20422	0.228505	NA
CDR2	192.787	-0.160157	0.10254	-1.5619	0.118313	0.312391
NPIPB5	41.6434	-0.234929	0.162587	-1.44494	0.148474	NA
CFL1	557.702	0.362469	0.116219	3.11886	0.00181554	0.0497402
COG7	379.476	-0.124669	0.0837478	-1.48863	0.136586	0.336886
ENSG00000260136	159.945	0.0894668	0.181532	0.492842	0.622124	0.771826
GGA2	152.62	-0.0944054	0.108928	-0.866679	0.386118	0.588816
EARS2	36.6881	0.0665066	0.132103	0.503446	0.614651	NA
UBFD1	81.9366	0.162022	0.110944	1.46039	0.144183	0.345388
NDUFAB1	862.784	0.377124	0.157152	2.39975	0.0164064	0.118999
PALB2	35.1816	0.061005	0.147843	0.412633	0.679876	NA
DCTN5	69.0797	-0.0279993	0.118424	-0.236431	0.813098	0.896018
ERN2	185.398	-0.210608	0.170486	-1.23534	0.216704	0.4307
RBBP6	242.256	-0.0302184	0.0697467	-0.433259	0.664827	0.801464
TNRC6A	623.3	-0.184697	0.0963423	-1.91709	0.055226	0.210872
ENSG00000261669	26.0291	-0.0577489	0.164423	-0.351221	0.725422	NA
ARHGAP17	65.5018	-0.228943	0.108736	-2.10549	0.0352484	0.170572
LINC02175	27.9511	-0.427717	0.198477	-2.155	0.0311621	NA
ENSG00000275494	74.2047	0.296504	0.194233	1.52654	0.126876	0.323699
LCMT1	123.467	0.0213051	0.0820589	0.259632	0.795148	0.884668
KDM8	42.5463	-0.154922	0.149048	-1.03941	0.298614	NA
NSMCE1	291.78	0.098358	0.156092	0.630129	0.52861	0.703654
NSMCE1-DT	70.5477	-0.311031	0.112253	-2.7708	0.00559193	0.0788204
IL4R	80.6883	-0.176726	0.138985	-1.27155	0.203534	0.415558
GTF3C1	213.327	0.0183953	0.109304	0.168296	0.866351	0.927385
KATNIP	792.717	-0.208941	0.0968082	-2.15829	0.0309049	0.16008
ENSG00000261329	38.0716	0.0742318	0.232119	0.319801	0.749119	NA
XPO6	141.376	-0.154734	0.136891	-1.13035	0.25833	0.47212
CLN3	59.7902	0.0182952	0.112908	0.162036	0.871278	NA
NUPR1	703.379	0.201774	0.188984	1.06768	0.285667	0.497473
SGF29	65.3623	-0.112914	0.1393	-0.810581	0.417606	0.6146
VAMP3	89.2941	0.365767	0.114442	3.19608	0.00139306	0.0446181
EIF3C	29.1153	-0.122331	0.134417	-0.910088	0.362776	NA
ATXN2L	83.3029	-0.0853253	0.110817	-0.769965	0.44132	0.634612
TUFM	484.322	0.245947	0.124141	1.98118	0.0475707	0.196097
SH2B1	68.7966	-0.036677	0.103695	-0.353702	0.723563	0.842586
RABEP2	69.6036	-0.0560934	0.108202	-0.518413	0.60417	0.759946
NFATC2IP	141.802	-0.0102395	0.0964023	-0.106216	0.915411	0.956108
SPNS1	51.945	0.123385	0.177103	0.696683	0.486001	NA
ENSG00000290677	294.083	0.200608	0.182668	1.09821	0.272111	0.485722
ENSG00000291188	148.731	-0.256618	0.183923	-1.39525	0.162941	0.368418
ENSG00000284685	85.4309	-0.321765	0.202793	-1.58667	0.112588	0.303728
ENSG00000290680	33.6644	-0.431386	0.269956	-1.59799	0.110046	NA
C16orf54	90.3876	0.303321	0.227284	1.33454	0.182026	0.392055
KIF22	149.961	0.0211548	0.188927	0.111974	0.910844	0.953351
MAZ	186.118	0.109776	0.149447	0.734546	0.462616	0.651034
MVP-DT	106.564	0.127542	0.135797	0.939207	0.347624	0.554604
PRRT2	26.4053	-0.238564	0.254947	-0.935738	0.349408	NA
PAGR1	81.1161	0.245599	0.170522	1.44028	0.149788	0.352012
MVP	365.064	0.0584412	0.100653	0.580619	0.561497	0.72912
CDIPT	30.4632	0.0663795	0.13337	0.49771	0.618688	NA
KCTD13	71.5716	-0.0789921	0.10124	-0.78025	0.435244	0.629739
TMEM219	558.786	0.258965	0.133824	1.93511	0.0529763	0.206796
TAOK2	55.3112	0.0516006	0.143717	0.359044	0.719562	NA
HIRIP3	83.1425	0.117927	0.159329	0.740144	0.459213	0.648454
INO80E	64.8054	-0.0730851	0.115093	-0.635007	0.525424	0.70067
DOC2A	99.2129	-0.0478391	0.205803	-0.232451	0.816188	0.897645
ENSG00000285043	30.8926	-0.233015	0.186225	-1.25126	0.210841	NA
LRP10	197.517	0.366237	0.0990418	3.69781	0.000217471	0.018374
YPEL3	164.913	0.284932	0.149353	1.90778	0.0564197	0.213317
MAPK3	93.1949	0.154876	0.117827	1.31443	0.188701	0.400236
NPIPB13	96.271	-0.0859886	0.136031	-0.632126	0.527305	0.702442
SMG1P5	61.8197	-0.0680816	0.127954	-0.532079	0.594671	0.753823
CD2BP2	194.244	0.326643	0.147216	2.2188	0.0265	0.148966
TBC1D10B	44.6222	0.040496	0.121893	0.332226	0.739719	NA
DCTPP1	68.7072	0.314049	0.176802	1.77627	0.0756884	0.246861
SEPHS2	95.7651	0.350885	0.126559	2.7725	0.00556279	0.0788204
ZNF768	50.0947	0.144117	0.171339	0.841118	0.400282	NA
ZNF747	23.6263	0.0999304	0.13741	0.727241	0.467078	NA
ZNF764	34.8987	0.0329584	0.135216	0.243747	0.807427	NA
ZNF688	300.312	0.42961	0.155479	2.76314	0.00572482	0.0791531
ZNF785	31.665	-0.0662785	0.146541	-0.452287	0.651062	NA
PRR14	33.4079	0.168017	0.158258	1.06166	0.288389	NA
FBRS	142.485	0.190913	0.0940742	2.02939	0.0424185	0.186192
SRCAP	82.2344	-0.121437	0.105358	-1.1526	0.249073	0.462994
TMEM265	89.608	0.195809	0.141179	1.38695	0.165456	0.371463
PHKG2	75.2357	0.100651	0.132774	0.758065	0.448412	0.640671
CFAP119	186.808	0.176471	0.122979	1.43497	0.151295	0.354321
RNF40	62.4316	-0.086456	0.125149	-0.690825	0.489675	0.67338
ZNF629	34.6831	0.272886	0.13964	1.95421	0.0506762	NA
BCL7C	192.68	-0.167319	0.0886248	-1.88794	0.0590335	0.218984
MIR762HG	27.7866	0.0509101	0.178919	0.284542	0.775995	NA
CTF1	67.7365	0.207024	0.178931	1.157	0.247271	0.460924
CCT5	385.812	0.366848	0.116126	3.15906	0.00158279	0.0471775
STX4	49.4907	0.404937	0.170151	2.37986	0.017319	NA
VKORC1	49.1011	0.263986	0.173603	1.52063	0.128353	NA
KAT8	62.4907	0.053727	0.175144	0.306759	0.759027	0.863028
FUS	429.628	-0.0744697	0.104009	-0.715993	0.473995	0.659792
PYCARD	194.093	0.286175	0.148881	1.92217	0.0545846	0.209763
ENSG00000261474	44.0426	-0.163257	0.125106	-1.30496	0.191908	NA
RUSF1	22.6184	-0.148985	0.137734	-1.08169	0.279391	NA
RUSF1-DT	17.3272	-0.288255	0.165849	-1.73805	0.0822016	NA
ENSG00000290927	21.6827	-0.16693	0.156909	-1.06386	0.287392	NA
KRBOX5	114.584	0.0160449	0.0765441	0.209616	0.833967	0.907223
ZNF267	106.132	-0.0813406	0.113434	-0.717073	0.473329	0.659468
VPS35	822.839	0.0861876	0.117714	0.732179	0.46406	0.652504
MYLK3	67.9615	0.055006	0.25076	0.219357	0.826372	0.903822
C16orf87	28.5946	0.0862284	0.167655	0.514321	0.607028	NA
TMEM11	72.5264	0.376173	0.112836	3.33379	0.000856713	0.0366878
ITFG1	703.167	-0.19144	0.108919	-1.75764	0.0788087	0.25133
PHKB	268.958	-0.186417	0.091939	-2.02762	0.0425996	0.186208
LONP2	343.172	-0.107163	0.0853392	-1.25573	0.209212	0.421971
SIAH1	87.1515	0.0337787	0.0892215	0.378593	0.70499	0.832193
N4BP1	180.763	-0.0730532	0.0825405	-0.885058	0.376125	0.580218
CNEP1R1	28.5232	-0.0500637	0.130793	-0.38277	0.70189	NA
HEATR3	46.9866	-0.112082	0.17074	-0.656451	0.511534	NA
TENT4B	264.321	-0.187434	0.0965643	-1.94102	0.0522554	0.205422
BRD7	335.466	0.224387	0.0924445	2.42727	0.0152131	0.114989
CYLD	109.379	0.197513	0.133843	1.47571	0.140022	0.341542
HNRNPA1L3	25.0974	0.362311	0.190649	1.90041	0.0573789	NA
LINC01571	747.467	0.0400352	0.12998	0.308011	0.758074	0.862826
TOX3	319.293	-0.191347	0.15012	-1.27462	0.202444	0.414594
CHD9NB	2208.41	0.0753067	0.130361	0.577679	0.563481	0.730949
CHD9	791.292	-0.203103	0.0656804	-3.0923	0.00198614	0.0515419
RBL2	285.549	0.0792545	0.107003	0.740673	0.458892	0.648224
AKTIP	52.2616	0.128967	0.103806	1.24238	0.214095	NA
RPGRIP1L	682.11	-0.0707749	0.078188	-0.905189	0.365365	0.570739
FTO	2263.89	-0.394701	0.214715	-1.83825	0.066025	0.229374
ENSG00000261049	24.7287	-0.251783	0.334349	-0.753054	0.451417	NA
IRX3	703.249	0.186528	0.114883	1.62363	0.104454	0.292196
CRNDE	1474.18	0.0800023	0.107072	0.74718	0.454955	0.64577
IRX5	109.906	0.126198	0.155871	0.809633	0.418151	0.614856
CES1	132.016	-0.173743	0.221081	-0.785876	0.43194	0.627046
AMFR	112.412	0.0461909	0.122374	0.377457	0.705834	0.832747
NUDT21	146.516	0.0238795	0.0874093	0.273192	0.784705	0.877766
OGFOD1	56.61	-0.0840733	0.110956	-0.75772	0.448619	NA
BBS2	233.942	-0.0486294	0.0651906	-0.745958	0.455693	0.646185
MT2A	1139.09	-0.0517427	0.233112	-0.221964	0.824342	0.902266
MT1E	525.066	-0.00678827	0.205856	-0.0329758	0.973694	0.98616
MT1F	127.916	-0.0751784	0.226622	-0.331734	0.74009	0.851941
MT1X	207.59	-0.494262	0.297286	-1.66258	0.0963967	0.280221
NUP93	106.855	-0.0244935	0.110776	-0.221109	0.825008	0.902774
HERPUD1	148.25	0.239932	0.10698	2.24277	0.0249113	0.145641
NLRC5	74.5138	0.212127	0.29578	0.717179	0.473264	0.659468
CPNE2	110.982	0.289175	0.151267	1.91168	0.0559173	0.212009
PSME3IP1	266.716	0.113713	0.102627	1.10802	0.267852	0.481143
RSPRY1	181.463	0.0260069	0.105149	0.247334	0.80465	0.891231
ARL2BP	172.431	0.0978851	0.112528	0.869873	0.38437	0.587642
PLLP	47.2121	-0.292402	0.167343	-1.74733	0.0805807	NA
CX3CL1	59.6756	0.0941078	0.162779	0.578134	0.563174	NA
CIAPIN1	37.3298	0.0140695	0.1464	0.0961035	0.923438	NA
COQ9	107.318	0.098066	0.0970574	1.01039	0.312308	0.52237
POLR2C	70.8964	0.422372	0.147431	2.86487	0.00417177	0.0688167
CCDC102A	52.7903	0.450328	0.182882	2.4624	0.0138009	NA
ADGRG1	133.547	-0.00411839	0.116069	-0.0354824	0.971695	0.985668
DRC7	441.948	-0.0667857	0.0865093	-0.772006	0.440111	0.633691
KATNB1	141.649	0.128036	0.140831	0.909145	0.363274	0.568669
KIFC3	57.3301	0.142959	0.117206	1.21972	0.222571	NA
USB1	31.8228	0.170376	0.141119	1.20732	0.227309	NA
CFAP20	260.793	0.280453	0.144545	1.94025	0.0523494	0.205611
ENSG00000260927	26.2371	0.0663175	0.153823	0.431128	0.666376	NA
CSNK2A2	127.27	0.0860817	0.130339	0.660443	0.508969	0.68817
CCDC113	1198.91	0.284403	0.116949	2.43185	0.0150218	0.114761
SETD6	59.7781	-0.0427394	0.123573	-0.345863	0.729446	NA
CNOT1	491.423	-0.00971303	0.0755101	-0.128632	0.897649	0.945094
GOT2	90.2143	0.0109809	0.126181	0.0870248	0.930652	0.964601
ENSG00000245768	23.0608	0.0200771	0.197408	0.101704	0.918992	NA
CDH8	107.505	-0.27309	0.180047	-1.51678	0.129323	0.32725
ENSG00000260658	52.3394	-0.94351	0.306823	-3.07509	0.00210438	NA
TK2	88.6661	0.0465014	0.128207	0.362707	0.716824	0.839475
CKLF	221.779	0.209672	0.15744	1.33176	0.18294	0.393549
CMTM4	655.159	-0.167719	0.0823433	-2.03682	0.0416676	0.184673
DYNC1LI2	387.593	0.113246	0.101531	1.11539	0.264685	0.478433
ENSG00000260465	44.1652	-0.391631	0.140703	-2.78339	0.00537944	NA
ENSG00000287965	20.3341	-0.24173	0.17353	-1.39302	0.163615	NA
NAE1	145.843	0.193508	0.100872	1.91835	0.0550668	0.210696
PDP2	22.0905	0.00292364	0.161955	0.0180522	0.985597	NA
RRAD	1654.11	0.222166	0.119899	1.85294	0.0638916	0.226311
CIAO2B	527.685	0.34561	0.176572	1.95734	0.0503078	0.202258
CES2	163.7	0.30575	0.0988264	3.09381	0.00197602	0.0514459
CES4A	266.72	-0.203021	0.17359	-1.16954	0.242185	0.455902
CBFB	253.763	-0.228522	0.095443	-2.39433	0.0166507	0.119856
PHAF1	58.9085	-0.176012	0.109597	-1.60599	0.108275	NA
TRADD	141.463	0.234778	0.127815	1.83685	0.0662319	0.229735
FBXL8	35.4455	0.40142	0.153986	2.60686	0.00913765	NA
NOL3	48.3098	0.251223	0.140991	1.78183	0.074777	NA
E2F4	35.3364	0.0777804	0.143884	0.540577	0.588799	NA
ELMO3	42.7432	0.14573	0.146391	0.995488	0.319499	NA
TMEM208	173.618	0.328533	0.139269	2.35899	0.0183249	0.125031
LRRC36	266.362	-0.260683	0.150311	-1.73429	0.0828671	0.258047
TPPP3	2585.12	0.211981	0.140958	1.50385	0.13262	0.331268
ZDHHC1	460.835	-0.0208005	0.0992918	-0.209489	0.834067	0.907223
PDCL3	114.416	0.379135	0.115027	3.29604	0.000980572	0.0387518
ATP6V0D1-DT	26.8177	-0.363958	0.177295	-2.05284	0.0400879	NA
CTCF	178.269	-0.0356981	0.0813241	-0.438961	0.66069	0.798315
ACD	23.8668	0.3572	0.191916	1.86124	0.062711	NA
ENKD1	213.117	0.156494	0.100405	1.55862	0.119086	0.313154
GFOD2	189.435	-0.102242	0.0798961	-1.27969	0.200655	0.413052
RANBP10	168.906	-0.0721427	0.14966	-0.482044	0.629775	0.778341
TSNAXIP1	251.656	0.0325162	0.0983874	0.330492	0.741028	0.85269
THAP11	43.1753	0.28713	0.158456	1.81205	0.069979	NA
NUTF2	157.467	0.534203	0.1881	2.83999	0.00451149	0.071224
EDC4	40.8512	-0.0220614	0.157443	-0.140123	0.888563	NA
PSKH1	43.3261	0.0974946	0.124279	0.78448	0.432759	NA
PSMB10	336.805	0.23736	0.184321	1.28776	0.197831	0.409947
DUS2	26.4062	-0.0148118	0.160851	-0.0920845	0.926631	NA
PSMD3	105.137	0.38241	0.121528	3.14667	0.0016514	0.0481903
ENSG00000262160	41.1753	0.116539	0.150683	0.773404	0.439283	NA
SLC7A6	211.092	0.0116397	0.108759	0.107023	0.914771	0.955888
SLC7A6OS	71.9499	0.0518981	0.11214	0.462799	0.643508	0.786304
PRMT7	116.173	-0.0251176	0.0956646	-0.262559	0.79289	0.883177
SMPD3	189.564	-0.10124	0.134168	-0.754577	0.450503	0.642116
ENSG00000287760	34.3303	0.00964269	0.148701	0.064846	0.948297	NA
ENSG00000274698	23.7588	-0.230898	0.149484	-1.54463	0.122435	NA
ZFP90	188.55	-0.0891754	0.0981268	-0.908777	0.363468	0.568873
CDH3	36.2187	-0.0223605	0.215902	-0.103568	0.917512	NA
CDH1	459.525	0.0451383	0.116869	0.386231	0.699325	0.827481
TANGO6	70.4395	-0.200634	0.13299	-1.50865	0.131389	0.329686
UTP4	35.519	-0.0262099	0.142653	-0.183732	0.854224	NA
SNTB2	93.7258	0.127183	0.139427	0.912184	0.361672	0.567359
VPS4A	60.0406	0.160169	0.161101	0.994212	0.320119	NA
COG8	55.7473	0.0869704	0.122766	0.708423	0.478682	NA
NIP7	59.8112	0.261259	0.130027	2.00927	0.044509	NA
TERF2	88.7867	0.14703	0.11485	1.28019	0.20048	0.413052
CYB5B	165.805	-0.234013	0.0975442	-2.39905	0.0164376	0.119089
NFAT5	911.8	-0.194797	0.084687	-2.3002	0.0214367	0.1354
NQO1	1736.25	0.41145	0.139903	2.94097	0.00327188	0.0613323
NQO1-DT	39.1979	-0.122061	0.220558	-0.55342	0.579976	NA
NOB1	38.1832	0.160306	0.215634	0.743418	0.457229	NA
WWP2	390.627	-0.14534	0.101519	-1.43166	0.152241	0.355416
ENSG00000290459	55.1752	-0.234326	0.132188	-1.77267	0.0762837	NA
ENSG00000290709	36.2554	-0.13136	0.203713	-0.644826	0.51904	NA
PDPR	65.0454	-0.127741	0.175237	-0.728961	0.466026	0.653978
EXOSC6	131.721	0.269066	0.124662	2.15836	0.0308999	0.16008
AARS1	83.0375	0.0377931	0.118129	0.319932	0.74902	0.857453
DDX19B	126.566	-0.0299819	0.0909754	-0.32956	0.741732	0.852949
DDX19A-DT	45.2151	-0.106288	0.141209	-0.752704	0.451628	NA
DDX19A	72.0441	-0.126571	0.114979	-1.10082	0.270975	0.484491
ST3GAL2	23.1	-0.193088	0.147266	-1.31115	0.189807	NA
FCSK	31.9709	-0.0913764	0.139362	-0.655678	0.512031	NA
COG4	83.1852	-0.0958888	0.112804	-0.850046	0.395299	0.596668
SF3B3	170.669	-0.0563304	0.116647	-0.482912	0.629158	0.777843
MTSS2	299.796	-0.170647	0.0646834	-2.6382	0.00833486	0.091298
VAC14	80.0371	0.104755	0.117681	0.890159	0.373381	0.577385
ENSG00000260156	90.4942	-0.340198	0.264789	-1.28479	0.198866	0.411217
HYDIN	4389.57	-0.0666611	0.0975746	-0.68318	0.494493	0.677067
CMTR2	66.0312	0.0445042	0.12475	0.356747	0.721281	0.841596
ZNF23	77.6011	0.0132999	0.154554	0.0860533	0.931424	0.96498
ZNF19	529.384	-0.044095	0.133156	-0.331154	0.740528	0.852335
CHST4	38.5648	-0.0910866	0.138036	-0.659877	0.509333	NA
TAT-AS1	49.7114	-0.0918664	0.268167	-0.342571	0.731921	NA
MARVELD3	71.1375	0.214807	0.119362	1.79964	0.0719179	0.241036
PHLPP2	44.021	-0.131103	0.127049	-1.03191	0.302114	NA
AP1G1	271.422	-0.0948301	0.0868306	-1.09213	0.274777	0.488834
ATXN1L	77.3342	-0.0741018	0.153385	-0.483111	0.629017	0.777776
IST1	241.296	-0.0461704	0.105091	-0.439338	0.660417	0.798201
ZNF821	54.3685	-0.00675528	0.142391	-0.0474419	0.962161	NA
DHODH	38.7022	0.0656775	0.143477	0.457756	0.647128	NA
TXNL4B	56.3981	0.0266159	0.100722	0.26425	0.791587	NA
DHX38	79.0564	0.138021	0.10818	1.27585	0.202008	0.414303
PMFBP1	47.249	-0.121419	0.167937	-0.722999	0.46968	NA
LINC01572	661.438	-0.113154	0.112686	-1.00415	0.315305	0.524959
ENSG00000260664	43.0217	0.0241027	0.201422	0.119663	0.90475	NA
ZFHX3-AS1	258.179	-0.238359	0.0907615	-2.62621	0.00863415	0.0917404
ZFHX3	622.402	-0.0440671	0.0999976	-0.440681	0.659444	0.797242
PSMD7-DT	367.427	-0.161357	0.131766	-1.22458	0.220735	0.43506
PSMD7	256.751	0.231454	0.129102	1.7928	0.0730043	0.24282
ENSG00000259972	89.1632	-0.168861	0.100694	-1.67697	0.093548	0.276
GLG1	351.294	-0.0764503	0.0686708	-1.11329	0.265585	0.479086
RFWD3	65.6536	-0.115458	0.110572	-1.04419	0.296398	0.507885
FA2H	86.3725	-0.48606	0.209091	-2.32463	0.020092	0.130326
WDR59	131.529	-0.167689	0.107114	-1.56553	0.11746	0.311454
ZNRF1	315.344	-0.177874	0.106079	-1.6768	0.0935807	0.276
BCAR1	45.9899	-0.0835685	0.177454	-0.47093	0.637691	NA
CFDP1	1469.33	0.0415659	0.0686403	0.60556	0.544807	0.715586
TMEM170A	136.278	0.0916919	0.11748	0.780491	0.435102	0.629635
CHST6	511.465	0.103311	0.183655	0.562528	0.573756	0.737627
ENSG00000203472	305.071	0.0011641	0.17787	0.00654466	0.994778	0.996905
ENSG00000291051	55.2549	-0.00822699	0.118995	-0.0691375	0.94488	NA
CHST5	31.5001	-0.227383	0.160414	-1.41748	0.156344	NA
TMEM231	1367.69	-0.162338	0.0914708	-1.77475	0.0759394	0.246997
GABARAPL2	660.618	0.296283	0.149177	1.98613	0.0470193	0.194893
ADAT1	89.5525	0.156133	0.0911981	1.71202	0.0868938	0.266152
KARS1	137.513	0.214697	0.125251	1.71414	0.0865029	0.265777
TERF2IP	321.405	0.0716849	0.0938669	0.763687	0.445054	0.638023
MON1B	80.3158	0.0891464	0.124747	0.714619	0.474844	0.660731
NUDT7	105.21	0.310334	0.151535	2.04793	0.0405669	0.183662
WWOX	2000.46	-0.246018	0.113781	-2.16221	0.0306022	0.15972
WWOX-AS1	50.6157	0.0827213	0.255858	0.32331	0.74646	NA
DYNLRB2-AS1	142.37	-0.212098	0.130618	-1.6238	0.104419	0.292196
DYNLRB2	2331.68	0.147907	0.132521	1.1161	0.26438	0.478139
CMC2	77.0527	-0.0184158	0.132646	-0.138834	0.889581	0.939935
ATMIN	42.1914	0.18481	0.144033	1.28311	0.199454	NA
C16orf46	498.901	0.0405968	0.0666121	0.609451	0.542226	0.713776
GCSH	107.188	0.380525	0.194579	1.95563	0.0505086	0.202258
GAN	118.861	-0.286126	0.147674	-1.93755	0.0526786	0.205905
CMIP	984.516	-0.204266	0.11758	-1.73725	0.0823428	0.257422
PLCG2	45.1825	-0.443701	0.214514	-2.0684	0.038602	NA
HSD17B2-AS1	96.5712	0.197509	0.198455	0.995231	0.319624	0.529104
MPHOSPH6	90.1852	0.121738	0.123548	0.985351	0.324452	0.534589
CDH13	100.389	-0.407217	0.242923	-1.67632	0.0936758	0.276129
HSBP1	2260.45	0.224011	0.152545	1.46849	0.14197	0.343455
CDH13-AS2	68.228	0.295526	0.167346	1.76596	0.077402	0.249537
MLYCD	50.738	-0.097248	0.133876	-0.726405	0.467591	NA
MBTPS1	368.341	-0.0832155	0.0736648	-1.12965	0.258624	0.472269
MBTPS1-DT	84.5321	0.168593	0.220842	0.763408	0.44522	0.638147
HSDL1	82.7042	0.0884224	0.0908499	0.97328	0.330414	0.539818
DNAAF1	2226.67	-0.0259661	0.0947229	-0.274127	0.783987	0.877403
ATP2C2	937.033	-0.0871404	0.17348	-0.502309	0.61545	0.766966
MEAK7	94.9112	-0.125652	0.159875	-0.78594	0.431903	0.627046
KLHL36	75.1063	0.0471142	0.138254	0.34078	0.733269	0.847706
USP10	475.144	0.110785	0.115248	0.961277	0.336413	0.54482
ZDHHC7	136.162	-0.170036	0.169271	-1.00452	0.315126	0.524883
ENSG00000289551	58.3445	-0.339776	0.169552	-2.00396	0.0450742	NA
KIAA0513	122.612	-0.0621431	0.153853	-0.403913	0.686277	0.818809
CIBAR2	1445.98	0.268347	0.137562	1.95073	0.0510887	0.203252
GSE1	304.617	-0.144733	0.118398	-1.22243	0.221543	0.435275
EMC8	73.1976	0.0647029	0.103765	0.623552	0.532922	0.706963
COX4I1	992.984	0.297772	0.139927	2.12806	0.0333322	0.166083
MTHFSD	52.5477	-0.216526	0.119893	-1.806	0.0709187	NA
FBXO31	169.696	-0.0598132	0.143518	-0.416763	0.676852	0.81091
MAP1LC3B	288.656	0.339706	0.137834	2.4646	0.0137167	0.111068
ZCCHC14	127.643	-0.141452	0.0929502	-1.52181	0.128058	0.325872
KLHDC4	54.5263	-0.010646	0.120049	-0.0886804	0.929336	NA
BANP	82.1528	-0.0948251	0.123131	-0.770116	0.441231	0.634612
ZFPM1	64.1458	0.0562179	0.176397	0.318701	0.749954	0.857715
ZC3H18	114.792	0.0180868	0.089572	0.201924	0.839976	0.910536
CYBA	624.658	0.458899	0.152773	3.00379	0.00266635	0.0571199
MVD	30.7067	-0.407993	0.126504	-3.22515	0.00125907	NA
SNAI3-AS1	23.137	0.12312	0.174394	0.705984	0.480198	NA
APRT	257.937	0.27169	0.14358	1.89226	0.0584565	0.217599
GALNS	236.88	0.037425	0.0815767	0.458771	0.646399	0.787674
TRAPPC2L	233.865	0.291533	0.173707	1.67831	0.0932869	0.275915
ACSF3	64.5422	-0.0463004	0.138585	-0.334093	0.738309	0.850993
ZNF778-DT	17.2676	-0.0567319	0.173394	-0.327185	0.743528	NA
ANKRD11	482.788	-0.0124962	0.0834898	-0.149674	0.881022	0.93601
SPG7	200.079	-0.0958564	0.105363	-0.909773	0.362942	0.568482
RPL13	4141.78	0.0562168	0.127134	0.442185	0.658356	0.796322
CHMP1A	93.168	-0.0691297	0.143855	-0.480553	0.630834	0.77905
SPATA33	356.49	0.147218	0.119099	1.2361	0.216421	0.43033
ENSG00000275734	73.7303	-0.202371	0.109949	-1.84059	0.0656815	0.228985
CDK10	95.2979	-0.191836	0.134853	-1.42256	0.154864	0.358685
LINC02166	353.839	0.24899	0.124069	2.00686	0.0447647	0.190074
VPS9D1	40.4823	-0.05721	0.128596	-0.444883	0.656404	NA
ZNF276	35.9137	-0.245487	0.141623	-1.73339	0.0830271	NA
FANCA	30.851	-0.294235	0.182996	-1.60787	0.107863	NA
SPIRE2	132.117	-0.168814	0.132202	-1.27694	0.201622	0.414033
TCF25	544.415	0.0831782	0.116545	0.713702	0.475412	0.661107
DEF8	48.0405	0.183821	0.125772	1.46153	0.143869	NA
GAS8	403.106	-0.00622033	0.094454	-0.0658557	0.947493	0.971608
RPH3AL	63.7203	0.141948	0.171867	0.825922	0.408849	0.608049
C17orf97	594.797	0.143689	0.104241	1.37843	0.168071	0.37497
VPS53	288.675	-0.104238	0.0776157	-1.343	0.179273	0.389708
GLOD4	185.863	0.117924	0.138181	0.8534	0.393438	0.594463
SULT1A1	127.569	0.382894	0.105763	3.62031	0.00029425	0.0213008
TIMM22	44.5251	0.020498	0.152457	0.134451	0.893046	NA
ABR	284.725	0.0196891	0.130797	0.150532	0.880345	0.93601
YWHAE	2210.15	0.0428492	0.10364	0.413442	0.679283	0.813276
CRK	121.752	0.00200701	0.11791	0.0170215	0.98642	0.993336
PITPNA-AS1	49.8269	0.223607	0.201566	1.10935	0.267278	NA
PITPNA	312.437	0.0614976	0.0590213	1.04196	0.297432	0.508255
SLC43A2	181.458	-0.00164123	0.142287	-0.0115347	0.990797	0.99526
PRPF8	250.594	0.00193037	0.0879134	0.0219577	0.982482	0.990941
TLCD2	122.365	0.0562687	0.120161	0.468276	0.639587	0.784112
MIR22HG	36.7674	-0.0682973	0.201334	-0.339224	0.734441	NA
WDR81	30.2459	0.0847816	0.125647	0.67476	0.499828	NA
SERPINF1	94.2176	0.337718	0.125136	2.69881	0.00695877	0.0847214
SMYD4	114.486	-0.155346	0.0971814	-1.59852	0.109928	0.29995
RPA1	111.351	-0.069959	0.126552	-0.552808	0.580395	0.742612
DPH1-AS1	30.3821	-0.151257	0.195695	-0.772921	0.439569	NA
SMG6	343.163	-0.0813668	0.101229	-0.803786	0.42152	0.617876
SRR	61.5257	-0.014702	0.0971335	-0.151359	0.879693	0.935928
TSR1	52.1403	0.0551688	0.134391	0.410509	0.681432	NA
SGSM2	61.0662	0.0225879	0.148871	0.151728	0.879401	0.935747
MNT	36.339	-0.0711331	0.139938	-0.508317	0.611231	NA
METTL16	196.464	-0.199406	0.0783293	-2.54574	0.0109045	0.0998276
PAFAH1B1	554.123	-0.0170532	0.070979	-0.240257	0.810131	0.894773
CLUH	48.4631	0.059497	0.157069	0.378794	0.704841	NA
RAP1GAP2	30.5596	-0.329711	0.173548	-1.89983	0.0574557	NA
TRPV1	41.778	0.0765429	0.161261	0.474652	0.635035	NA
SHPK	37.9979	-0.0145222	0.148706	-0.097657	0.922205	NA
CTNS	46.6825	0.112884	0.134591	0.838719	0.401627	NA
TAX1BP3	57.6182	0.135015	0.149999	0.900103	0.368065	NA
EMC6	275.709	0.427845	0.159546	2.68165	0.00732611	0.0868612
ITGAE	136.385	0.196395	0.1766	1.11209	0.266101	0.479599
NCBP3	266.761	-0.149137	0.0698268	-2.13581	0.0326949	0.164492
ATP2A3	96.3062	-0.349276	0.183789	-1.90042	0.0573784	0.215115
ZZEF1	215.988	-0.169308	0.105552	-1.60402	0.10871	0.298844
CYB5D2	104.617	0.0631202	0.120703	0.522936	0.601019	0.758485
ANKFY1	181.261	-0.144013	0.0852049	-1.6902	0.0909901	0.271868
UBE2G1	378.25	-0.144541	0.05811	-2.48738	0.0128689	0.107956
MYBBP1A	34.098	0.169504	0.129983	1.30405	0.192216	NA
GGT6	58.0708	0.432587	0.192383	2.24858	0.0245393	NA
ALOX15	2543.41	-0.128422	0.205427	-0.625149	0.531874	0.706098
PELP1	109.547	-0.0505189	0.120011	-0.420952	0.67379	0.808548
ARRB2	31.1739	0.271177	0.191676	1.41477	0.157137	NA
MED11	79.4371	0.315665	0.215865	1.46233	0.143652	0.344927
CXCL16	44.6324	0.447256	0.161558	2.7684	0.00563321	NA
VMO1	94.9989	0.215181	0.448472	0.47981	0.631362	0.779182
PSMB6	288.811	0.403518	0.15612	2.58467	0.00974713	0.096171
C17orf114	28.9884	0.215977	0.160486	1.34576	0.178379	NA
MINK1	95.6198	-0.0703196	0.146314	-0.480606	0.630796	0.77905
SLC25A11	67.4506	0.248604	0.149874	1.65876	0.0971648	0.281216
RNF167	161.614	0.138044	0.0943304	1.46341	0.143355	0.344703
PFN1	792.723	0.298031	0.150867	1.97546	0.0482164	0.197486
SPAG7	335.769	0.32974	0.166531	1.98005	0.0476982	0.196441
CAMTA2	27.97	-0.132708	0.155811	-0.851721	0.394369	NA
KIF1C	73.2877	0.0524259	0.13368	0.392175	0.694929	0.82449
SLC52A1	31.3771	0.0890983	0.130894	0.680691	0.496067	NA
ZFP3	74.1353	-0.104581	0.130116	-0.803756	0.421538	0.617876
ZNF232-AS1	35.5286	0.10109	0.165567	0.610571	0.541484	NA
ZNF232	51.2238	-0.119071	0.168153	-0.708109	0.478878	NA
ZNF594	38.717	-0.195853	0.114717	-1.70728	0.0877709	NA
ZNF594-DT	326.705	-0.188031	0.103707	-1.8131	0.0698161	0.236997
SCIMP	43.4304	0.0509874	0.153979	0.331131	0.740545	NA
RABEP1	284.355	-0.11412	0.083625	-1.36466	0.172359	0.38025
NUP88	133.337	-0.223023	0.10341	-2.15669	0.0310298	0.160239
RPAIN	236.217	0.238086	0.148227	1.60622	0.108225	0.298229
C1QBP	377.906	0.3325	0.124531	2.67001	0.0075849	0.0879375
DHX33	35.4999	-0.107764	0.122675	-0.878453	0.379698	NA
DERL2	96.8583	0.111543	0.13031	0.855983	0.392007	0.593082
MIS12	99.7446	-0.00113196	0.0934945	-0.0121072	0.99034	0.995212
PITPNM3	60.3272	-0.393458	0.178857	-2.19985	0.0278174	NA
KIAA0753	222.142	-0.166541	0.0833129	-1.99898	0.0456108	0.191744
TXNDC17	224.284	0.260865	0.196189	1.32966	0.183629	0.394269
MED31	437.705	0.137209	0.125757	1.09107	0.275244	0.489176
XAF1	110.793	0.26523	0.226629	1.17033	0.241868	0.455498
TEKT1	2121.82	-0.0804665	0.0763445	-1.05399	0.291886	0.502971
ALOX12P2	958.518	-0.249149	0.118661	-2.09967	0.0357582	0.171547
ALOX12-AS1	213.781	-0.0951937	0.143882	-0.661608	0.508222	0.687827
RNASEK	957.168	0.266179	0.148108	1.7972	0.0723046	0.241576
C17orf49	120.638	0.389145	0.1713	2.27171	0.0231037	0.140133
SLC16A11	29.4137	-0.366058	0.315743	-1.15935	0.246312	NA
ENSG00000289977	50.3836	0.0303919	0.179104	0.169688	0.865255	NA
DLG4	63.9179	0.142897	0.202276	0.706444	0.479912	0.665013
ACADVL	139.825	0.288118	0.13362	2.15624	0.0310647	0.160248
DVL2	31.6421	-0.0169107	0.135219	-0.125061	0.900475	NA
PHF23	49.6565	0.348531	0.156805	2.2227	0.0262359	NA
GABARAP	1859.92	0.251067	0.117371	2.13909	0.0324286	0.164152
CTDNEP1	184.042	0.118002	0.0932718	1.26514	0.20582	0.417951
ELP5	63.002	0.313972	0.112506	2.79072	0.00525903	0.0767646
CLDN7	776.27	0.227175	0.147069	1.54468	0.122423	0.316783
EIF5A	197.172	0.534814	0.211159	2.53276	0.0113169	0.100867
GPS2	160.219	0.0916474	0.0930401	0.985031	0.324609	0.534749
ACAP1	151.65	0.0015528	0.189558	0.0081917	0.993464	0.996598
KCTD11	74.1302	0.0435227	0.163957	0.265451	0.790662	0.88188
TMEM256	366.405	0.137834	0.18472	0.746177	0.455561	0.646185
ZBTB4	160.396	0.0623528	0.0866371	0.719701	0.471709	0.658219
POLR2A	385.751	-0.0313506	0.113606	-0.27596	0.782579	0.876845
TNFSF13	34.4607	0.418894	0.159371	2.62842	0.0085783	NA
SENP3	24.073	0.173222	0.1928	0.898458	0.368942	NA
EIF4A1	917.223	0.224552	0.111363	2.0164	0.0437579	0.188311
ENSG00000233223	41.0816	0.211002	0.170911	1.23458	0.216988	NA
MPDU1	43.4886	0.0652844	0.143209	0.455868	0.648485	NA
SOX15	37.0833	0.0370629	0.182116	0.203513	0.838734	NA
FXR2	37.2273	0.228522	0.122443	1.86635	0.0619919	NA
SAT2	189.409	0.29207	0.164479	1.77573	0.0757772	0.246969
TP53	31.2287	0.105844	0.23077	0.458657	0.646481	NA
WRAP53	169.048	0.0661768	0.115715	0.571893	0.567394	0.733354
EFNB3	32.7054	-0.180265	0.479664	-0.375815	0.707054	NA
DNAH2	931.754	-0.157862	0.0570457	-2.76728	0.00565256	0.0790116
KDM6B	97.9164	-0.0272836	0.0875437	-0.311657	0.755301	0.860661
NAA38	675.752	0.0935505	0.133367	0.701454	0.48302	0.66762
CYB5D1	245.12	0.147258	0.0919548	1.60142	0.109284	0.299405
CHD3	105.73	-0.000152636	0.149676	-0.00101978	0.999186	0.999412
RNF227	24.6291	0.109915	0.134722	0.815865	0.414577	NA
TRAPPC1	279.609	0.282965	0.157722	1.79407	0.0728023	0.24242
CNTROB	27.8268	-0.244838	0.136206	-1.79756	0.0722468	NA
PER1	74.5022	-0.0219056	0.276914	-0.0791064	0.936948	0.966707
VAMP2	153.87	0.020973	0.100667	0.208339	0.834964	0.907575
TMEM107	472.743	0.228641	0.124312	1.83926	0.0658776	0.229374
KRBA2	29.654	-0.21543	0.159224	-1.353	0.176055	NA
RPL26	2184.02	0.0972183	0.166092	0.585327	0.558328	0.726539
NDEL1	83.5985	0.0221499	0.143901	0.153925	0.877669	0.935004
MYH10	185.395	-0.0226811	0.0720069	-0.314985	0.752773	0.859319
NTN1	297.217	-0.0902788	0.151298	-0.596697	0.550709	0.720787
STX8	329.889	-0.176588	0.0940958	-1.87669	0.0605611	0.221393
CFAP52	1790.01	-0.0395693	0.0557086	-0.71029	0.477524	0.662642
ENSG00000265349	35.0005	-0.226984	0.153525	-1.47848	0.139279	NA
USP43	278.97	-0.132426	0.124133	-1.06681	0.286058	0.497862
GAS7	271.696	0.0996832	0.083077	1.19989	0.230182	0.443336
SCO1	71.6975	0.0560312	0.0925867	0.605176	0.545062	0.715816
ADPRM	21.7836	-0.133403	0.147585	-0.903904	0.366047	NA
TMEM220	83.959	0.000845639	0.139183	0.00607572	0.995152	0.997117
TMEM220-AS1	29.3341	-0.294868	0.185977	-1.58551	0.112851	NA
ENSG00000263508	30.5157	-0.51348	0.262625	-1.95518	0.0505617	NA
SHISA6	212.72	-0.016516	0.128625	-0.128404	0.897829	0.945173
DNAH9	5891.25	-0.113065	0.094179	-1.20053	0.229933	0.443172
ENSG00000266368	134.188	0.0883964	0.181688	0.486528	0.626593	0.775558
ZNF18	41.159	0.0804726	0.227317	0.35401	0.723331	NA
SNF8	205.498	0.385898	0.122979	3.13791	0.00170157	0.0484051
ARHGAP44	231.288	0.029556	0.105467	0.280238	0.779295	0.875046
ELAC2	57.7355	-0.00417492	0.10925	-0.0382145	0.969517	NA
DUS1L	91.9957	0.387614	0.112656	3.44069	0.00058023	0.0298634
COX10	81.6037	-0.285894	0.12972	-2.20393	0.0275294	0.151639
HS3ST3B1	33.692	-0.048654	0.209516	-0.232221	0.816367	NA
TEKT3	226.5	-0.150242	0.172831	-0.869301	0.384683	0.58791
CDRT4	97.9724	-0.0488596	0.121568	-0.401912	0.687749	0.819587
TVP23C	452.959	-0.0805302	0.0849215	-0.948289	0.342982	0.550255
ENSG00000266538	27.8574	-0.109153	0.14563	-0.749525	0.453541	NA
FBXW10B	117.148	-0.0835882	0.165183	-0.506034	0.612833	0.764989
TRIM16	178.662	-0.0890479	0.121277	-0.734251	0.462796	0.651088
ZNF286A	30.7742	-0.0117606	0.120831	-0.097331	0.922464	NA
ENSG00000276855	44.3467	0.120497	0.148985	0.80879	0.418636	NA
ADORA2B	55.2488	-0.199757	0.108723	-1.83731	0.066164	NA
ZSWIM7	180.739	0.0227144	0.0990287	0.229372	0.81858	0.898944
TTC19	220.243	-0.19972	0.0753479	-2.65064	0.00803403	0.0900945
NCOR1	557.496	-0.0800427	0.0709109	-1.12878	0.258991	0.47265
PIGL	163.771	-0.217065	0.103569	-2.09584	0.0360967	0.171966
RAB5IF	159.895	0.392001	0.119494	3.2805	0.00103622	0.0394296
SNHG29	401.865	0.203484	0.110463	1.8421	0.0654606	0.228753
LRRC75A	36.1273	0.0634364	0.246064	0.257805	0.796557	NA
ZNF287	37.9222	-0.17868	0.123213	-1.45017	0.14701	NA
ZNF624	26.0801	-0.221861	0.138832	-1.59805	0.110031	NA
MPRIP	178.741	-0.172094	0.137372	-1.25276	0.210292	0.423437
PLD6	43.5367	-0.182823	0.207505	-0.881057	0.378287	NA
FLCN	80.7817	-0.0838868	0.120317	-0.697217	0.485667	0.669719
COPS3	105.335	0.209751	0.107329	1.95428	0.0506675	0.202258
MED9	24.2873	0.0705462	0.156815	0.449868	0.652806	NA
PEMT	28.6388	0.0552602	0.139371	0.396498	0.691738	NA
RAI1	110.457	-0.12745	0.165753	-0.768914	0.441944	0.635064
SREBF1	76.1727	0.0833638	0.148522	0.56129	0.5746	0.738061
TOM1L2	125.62	-0.217251	0.121961	-1.78132	0.0748603	0.24578
DRC3	1340.74	0.0131409	0.0538563	0.243998	0.807232	0.892758
ATPAF2	147.919	0.00326369	0.114584	0.0284829	0.977277	0.988602
GID4	30.973	0.0786482	0.134721	0.583785	0.559365	NA
DRG2	52.5697	0.117862	0.135464	0.87006	0.384268	NA
ALKBH5	388.24	0.0968426	0.0826173	1.17218	0.241123	0.454383
FLII	136.985	0.171632	0.157444	1.09011	0.275663	0.489389
MIEF2	35.2441	0.158249	0.147634	1.0719	0.283767	NA
TOP3A	42.37	-0.259223	0.132223	-1.9605	0.0499375	NA
SMCR8	41.2773	0.162777	0.174546	0.932576	0.351039	NA
SHMT1	24.1693	-0.0197209	0.188177	-0.1048	0.916535	NA
CCDC144BP	31.0771	-0.295147	0.263168	-1.12152	0.262068	NA
TRIM16L	91.3052	-0.0428396	0.162227	-0.264072	0.791725	0.882624
FBXW10	40.3359	-0.166533	0.128137	-1.29965	0.19372	NA
TVP23B	134.716	-0.120278	0.101014	-1.19071	0.233767	0.448012
PRPSAP2	130.084	-0.108566	0.0892169	-1.21688	0.223649	0.437567
EPN2	341.567	-0.0939698	0.0762763	-1.23197	0.217962	0.43262
B9D1	904.581	0.138737	0.108747	1.27578	0.202033	0.414303
ALDH3A2	176.342	-0.24713	0.114723	-2.15415	0.0312282	0.160248
ALDH3A1	842.039	0.27237	0.275547	0.988472	0.322921	0.533351
ULK2	195.892	-0.179651	0.135025	-1.3305	0.183353	0.394055
AKAP10	249.743	-0.131631	0.0822622	-1.60014	0.109568	0.299819
SPECC1	66.4804	0.143682	0.110063	1.30546	0.191738	0.403983
CCDC144NL-AS1	83.2225	-0.0678042	0.295803	-0.229221	0.818698	0.898962
USP22	331.189	0.0437877	0.0841561	0.520315	0.602844	0.759529
DHRS7B	363.675	-0.0234889	0.0917445	-0.256025	0.797931	0.886546
FUCA2	75.4203	0.394889	0.108749	3.63118	0.000282123	0.0206462
MAP2K3	143.882	0.0100467	0.127465	0.0788195	0.937176	0.966707
LINC02693	62.8339	-0.385085	0.221291	-1.74018	0.0818275	0.256818
WSB1	486.892	-0.208941	0.0964077	-2.16726	0.0302149	0.158939
KSR1	128.799	-0.265595	0.121284	-2.18986	0.0285345	0.153891
LYRM9	98.8946	-0.061497	0.0978887	-0.628233	0.529851	0.704464
NLK	277.041	-0.244783	0.0863772	-2.83388	0.00459864	0.0719619
IFT20	388.083	0.336067	0.150797	2.2286	0.0258402	0.147342
TNFAIP1	44.7487	0.113131	0.169222	0.668534	0.503793	NA
POLDIP2	65.6922	0.13672	0.147212	0.928732	0.353028	0.558732
TMEM199	42.5311	0.242453	0.152214	1.59285	0.111195	NA
SARM1	29.3039	-0.0932163	0.137497	-0.677949	0.497804	NA
SLC46A1	16.2042	-0.0131809	0.162721	-0.0810034	0.935439	NA
RSKR	32.3862	-0.302038	0.162958	-1.85348	0.0638141	NA
PIGS	61.9133	0.081146	0.156893	0.517205	0.605013	0.760158
SPAG5	35.9447	0.494418	0.183099	2.70027	0.00692834	NA
BLTP2	115.47	0.209473	0.106017	1.97585	0.0481718	0.197486
SDF2	78.2666	0.325577	0.133906	2.43139	0.0150411	0.114761
SUPT6H	106.505	-0.0975659	0.113419	-0.860225	0.389665	0.591081
PROCA1	50.4199	0.190207	0.160491	1.18516	0.235954	NA
RAB34	59.0283	0.433487	0.18094	2.39576	0.016586	NA
RPL23A	1862.58	0.209064	0.183995	1.13625	0.255852	0.469712
TLCD1	40.2319	0.148898	0.141909	1.04925	0.294064	NA
NEK8	40.2801	-0.274664	0.139512	-1.96875	0.0489821	NA
TRAF4	194.16	0.0384426	0.110425	0.348135	0.727739	0.84459
FAM222B	310.601	-0.280464	0.115639	-2.42534	0.0152942	0.115091
ERAL1	22.4443	-0.0942599	0.142565	-0.661173	0.508501	NA
FLOT2	181.948	-0.0585594	0.102587	-0.570825	0.568118	0.733703
PHF12	92.6037	-0.167317	0.10517	-1.59092	0.111628	0.302466
MYO18A	55.3627	-0.102717	0.172584	-0.595171	0.551729	NA
NUFIP2	389.205	-0.0254802	0.0767494	-0.331992	0.739895	0.851937
ENSG00000264808	25.1189	-0.120461	0.17813	-0.676252	0.498881	NA
TAOK1	344.231	-0.138715	0.0901719	-1.53834	0.123964	0.319196
ABHD15	17.5065	0.125784	0.191986	0.655172	0.512357	NA
TP53I13	57.9014	0.21512	0.155899	1.37987	0.167628	NA
GIT1	62.5878	0.102351	0.117171	0.873523	0.382378	0.586118
SSH2	440.202	-0.118992	0.123971	-0.959839	0.337136	0.54532
EFCAB5	42.8076	0.304911	0.302672	1.0074	0.313743	NA
NSRP1	432.961	-0.0687961	0.065041	-1.05773	0.290177	0.501527
BLMH	37.3156	-0.171132	0.158334	-1.08083	0.279775	NA
CPD	359.943	0.0318361	0.0976003	0.326189	0.744282	0.854336
GOSR1	324.786	0.0525284	0.0594699	0.883277	0.377087	0.581299
ENSG00000214719	35.38	-0.210872	0.16172	-1.30393	0.192257	NA
ENSG00000290450	64.8103	0.0591493	0.108157	0.546881	0.58446	0.744923
ENSG00000290928	199.509	-0.179228	0.115868	-1.54683	0.121904	0.316507
CRLF3	137.213	-0.0593754	0.0794993	-0.746866	0.455144	0.645937
ATAD5	32.2374	-0.0913364	0.153378	-0.595498	0.551511	NA
TEFM	77.6989	0.0473538	0.115951	0.408394	0.682984	0.815903
ADAP2	59.8591	-0.0412189	0.106191	-0.38816	0.697898	NA
RNF135	98.4981	0.00179879	0.116589	0.0154284	0.98769	0.994054
ENSG00000291063	120.634	-0.180277	0.0842651	-2.1394	0.032403	0.164152
NF1	856.605	-0.148851	0.108943	-1.36632	0.171838	0.379476
OMG	2475.18	0.395845	0.196935	2.01002	0.0444287	0.189553
RAB11FIP4	142.105	0.121314	0.0992973	1.22173	0.22181	0.435573
COPRS	696.843	0.207922	0.196061	1.0605	0.288918	0.500395
UTP6	79.1808	0.0430776	0.0899454	0.47893	0.631988	0.779444
SUZ12	193.628	0.018398	0.0909202	0.202353	0.839641	0.910505
LRRC37B	129.106	-0.314767	0.153212	-2.05446	0.0399315	0.182708
RHOT1	173.135	-0.133257	0.080347	-1.65852	0.097213	0.281216
C17orf75	111.181	0.0605264	0.117638	0.514514	0.606893	0.761309
ZNF207	386.915	-0.164525	0.0590672	-2.78538	0.00534645	0.0771647
PSMD11	224.097	0.135652	0.12247	1.10763	0.268023	0.481143
CIAO2A	128.586	0.396417	0.0930702	4.25934	2.05e-05	0.0067616
ENSG00000266599	30.7278	-0.0869331	0.166883	-0.520924	0.60242	NA
ENSG00000264458	35.9654	-0.0169598	0.194488	-0.0872025	0.930511	NA
TMEM98	208.815	0.226481	0.148161	1.52862	0.126359	0.322563
CCT6B	103.365	0.117854	0.106199	1.10974	0.267112	0.480575
ZNF830	55.2244	0.172434	0.14925	1.15534	0.247953	NA
TALDO1	643.932	0.399352	0.114324	3.49317	0.000477319	0.0277781
RFFL	132.107	-0.00809429	0.122679	-0.0659795	0.947394	0.971608
RAD51D	24.1374	-0.233342	0.145804	-1.60038	0.109515	NA
ENSG00000266947	78.6158	-0.0681091	0.112911	-0.603209	0.54637	0.716749
SLFN5	437.103	0.114801	0.15597	0.736041	0.461706	0.650225
SLFN11	49.6116	0.00530798	0.127158	0.0417432	0.966703	NA
SLFN12	43.2596	-0.00704702	0.165758	-0.0425138	0.966089	NA
SLFN13	443.94	-0.0512272	0.0707973	-0.723575	0.469326	0.656032
SLFN12L	39.6126	0.332224	0.382568	0.868404	0.385173	NA
SNHG30	69.0783	0.0868435	0.132326	0.656282	0.511642	0.689952
AP2B1	356.417	-0.239335	0.159617	-1.49944	0.13376	0.332496
GAS2L2	146.07	0.118715	0.109861	1.0806	0.279877	0.4923
TAF15	491.013	-0.0562516	0.0629678	-0.893338	0.371676	0.575749
ENSG00000270871	22.7197	0.0115391	0.155624	0.0741473	0.940893	NA
CCL5	96.0232	2.12896	0.783368	2.7177	0.00657383	0.0831299
CCL14	54.544	0.402163	0.241437	1.6657	0.0957725	NA
CCL15	437.483	0.215409	0.199756	1.07836	0.280873	0.49298
ZNHIT3	83.5029	0.369307	0.158873	2.32454	0.0200963	0.130326
MYO19	54.1881	-0.175011	0.127186	-1.37602	0.168815	NA
GGNBP2	300.942	0.079702	0.0638409	1.24845	0.211867	0.424804
DHRS11	37.034	0.294394	0.144749	2.03383	0.0419684	NA
AATF	139.958	-0.196227	0.0794077	-2.47113	0.0134687	0.110327
ACACA	418.148	-0.151167	0.109431	-1.38138	0.167161	0.373671
TADA2A	70.8822	-0.180659	0.116031	-1.557	0.119471	0.313702
DUSP14	353.676	0.13604	0.135322	1.00531	0.314749	0.524719
SYNRG	198.976	-0.0586921	0.099363	-0.590684	0.554732	0.723925
DDX52	163.91	0.16175	0.0886646	1.82429	0.0681087	0.233876
HNF1B	38.7334	0.425785	0.182947	2.32736	0.019946	NA
NPEPPSP1	42.3358	-0.145799	0.126111	-1.15612	0.247633	NA
MRPL45	86.8003	-0.0775863	0.161377	-0.480775	0.630676	0.77905
SOCS7	49.9944	-0.215902	0.12913	-1.67197	0.0945296	NA
ARHGAP23	41.0723	-0.180931	0.224734	-0.805089	0.420769	NA
SRCIN1	113.031	-0.00728518	0.100222	-0.0726905	0.942052	0.968707
ENSG00000277969	21.9887	-0.239938	0.171699	-1.39743	0.162283	NA
MLLT6	111.882	0.00150111	0.124346	0.012072	0.990368	0.995212
CISD3	136.411	0.254816	0.192457	1.32401	0.185498	0.395706
PCGF2	17.3174	0.12804	0.163274	0.784201	0.432922	NA
PSMB3	564.731	0.206881	0.166495	1.24257	0.214027	0.427477
PIP4K2B	52.3041	0.00664979	0.12434	0.0534807	0.957349	NA
CWC25	86.5057	-0.0577982	0.089754	-0.643962	0.5196	0.696589
RPL23	1996.81	0.104174	0.178625	0.5832	0.559759	0.727711
LASP1	223.155	0.308397	0.14293	2.15768	0.0309524	0.160139
RPL19	2315.84	0.268118	0.170865	1.56918	0.116605	0.310204
FBXL20	372.606	-0.147608	0.0820967	-1.79797	0.072181	0.241254
MED1	119.21	-0.0823009	0.157221	-0.523473	0.600645	0.758233
CDK12	302.468	-0.0299631	0.0872794	-0.343301	0.731372	0.846492
STARD3	33.1873	0.0282994	0.143339	0.19743	0.843491	NA
ERBB2	188.301	-0.00507461	0.115653	-0.043878	0.965002	0.982039
MIEN1	186.276	0.418336	0.156145	2.67914	0.00738104	0.0869757
GSDMB	83.6391	0.0313805	0.17711	0.177181	0.859366	0.923118
ORMDL3	36.3734	0.311908	0.1765	1.76718	0.0771976	NA
USF2	108.897	0.401092	0.108597	3.69339	0.000221281	0.018374
MED24	196.95	0.182959	0.139571	1.31086	0.189903	0.401844
THRA	98.7196	0.0301637	0.10601	0.284536	0.776	0.873515
MSL1	98.3489	-0.0192888	0.131681	-0.146481	0.883541	0.937151
CASC3	164.712	-0.133293	0.102972	-1.29446	0.195506	0.407487
WIPF2	185.514	-0.106967	0.0942221	-1.13527	0.256264	0.469893
RARA	60.1656	0.128048	0.130189	0.98355	0.325337	NA
SMARCE1	301.862	0.112237	0.0948604	1.18318	0.236739	0.450218
KRT10	576.292	0.24876	0.133884	1.85803	0.0631641	0.225132
KRT10-AS1	81.3812	0.188755	0.142715	1.3226	0.185968	0.396275
ENSG00000265359	29.6187	-0.207574	0.161929	-1.28188	0.199884	NA
ENSG00000234477	120.65	-0.172254	0.141352	-1.21862	0.22299	0.43695
KRT23	268.15	0.374214	0.137579	2.71998	0.00652849	0.0831299
KRT15	47.8708	-1.00645	0.356181	-2.82568	0.00471798	NA
KRT19	1640.22	0.112723	0.117935	0.955809	0.339169	0.547392
KRT42P	82.7657	0.175428	0.260859	0.672499	0.501266	0.682353
EIF1	2267.79	0.275323	0.136544	2.01636	0.0437619	0.188311
JUP	138.841	-0.0813392	0.148724	-0.546913	0.584438	0.744923
NT5C3B	46.4016	0.19328	0.172679	1.11931	0.263009	NA
ACLY	116.427	0.049879	0.125702	0.396802	0.691513	0.822061
ODAD4	693.078	0.16206	0.0969048	1.67236	0.0944529	0.27756
CNP	31.7346	0.262844	0.196016	1.34093	0.179944	NA
DNAJC7	300.898	0.228881	0.0951402	2.40572	0.0161406	0.118382
NKIRAS2	25.1636	0.107113	0.161888	0.661653	0.508194	NA
DHX58	27.6666	0.123114	0.191508	0.642864	0.520312	NA
RAB5C	196.905	0.227996	0.102084	2.23341	0.0255221	0.146927
STAT5B	121.587	-0.0788646	0.0912291	-0.864467	0.387331	0.589941
STAT5A	40.3556	0.0289796	0.131715	0.220018	0.825857	NA
STAT3	601.859	-0.0581885	0.0811741	-0.716836	0.473475	0.659468
ATP6V0A1	49.3997	-0.144249	0.129896	-1.1105	0.266785	NA
NAGLU	33.118	0.021623	0.133856	0.16154	0.871668	NA
COASY	57.9265	0.193621	0.12503	1.54859	0.121481	NA
MLX	79.6788	0.308217	0.12351	2.49548	0.0125786	0.106442
PSMC3IP	36.5539	0.307549	0.158775	1.93702	0.0527433	NA
RETREG3	98.8458	-0.0240589	0.117294	-0.205117	0.83748	0.909603
TUBG1	41.6058	0.507846	0.134971	3.76262	0.000168142	NA
PLEKHH3	30.1489	-0.128279	0.225801	-0.568106	0.569963	NA
EZH1	119.279	0.0542579	0.133887	0.405252	0.685292	0.818051
VPS25	107.708	0.19884	0.179468	1.10794	0.267888	0.481143
COA3	345.512	0.245169	0.132354	1.85238	0.0639719	0.226311
CNTD1	114.373	0.210348	0.229999	0.91456	0.360423	0.566378
BECN1	243.86	0.136112	0.115033	1.18324	0.236715	0.450218
PSME3	98.0709	0.14857	0.117149	1.26821	0.204723	0.416937
AARSD1	67.0383	0.0989916	0.0980703	1.00939	0.312786	0.522748
RUNDC1	161.085	0.171977	0.0762324	2.25595	0.0240735	0.142394
RPL27	1377.84	0.119517	0.182787	0.653861	0.513202	0.691139
IFI35	67.5737	0.132781	0.24432	0.543473	0.586804	0.746937
VAT1	36.4944	0.120604	0.151202	0.797635	0.425082	NA
BRCA1	102.555	-0.127199	0.110492	-1.15121	0.249647	0.463869
NBR2	88.2061	-0.0872934	0.133079	-0.655952	0.511855	0.690121
ENSG00000267002	179.377	-0.105791	0.0826412	-1.28012	0.200503	0.413052
NBR1	333.912	0.0789831	0.0695882	1.13501	0.256372	0.469893
LINC00910	70.4623	-0.252029	0.148461	-1.69761	0.0895819	0.270019
DHX8	87.2464	-0.078282	0.11458	-0.683209	0.494475	0.677067
DUSP3	66.197	0.0594652	0.119426	0.497927	0.618536	0.769518
TMEM101	37.6681	0.292486	0.159625	1.83233	0.0669021	NA
LSM12	144.975	0.0828154	0.112509	0.736078	0.461683	0.650225
G6PC3	60.2201	0.257388	0.152695	1.68563	0.0918668	NA
HDAC5	86.4468	0.107609	0.129318	0.832123	0.405339	0.604546
ASB16-AS1	41.22	0.124115	0.117233	1.0587	0.289736	NA
TMUB2	35.795	0.0403379	0.118484	0.340451	0.733517	NA
ATXN7L3	40.4488	0.180647	0.13643	1.32411	0.185467	NA
UBTF	154.952	0.0709812	0.0871885	0.814112	0.415581	0.612637
SLC25A39	55.0061	0.287485	0.120706	2.3817	0.0172329	NA
ARPC5L	231.121	0.40892	0.115735	3.53324	0.000410493	0.0255596
CENPS	189.452	0.4098	0.12506	3.27684	0.00104977	0.0396073
CCDC43	86.5161	0.0862985	0.138739	0.62202	0.533929	0.707549
DBF4B	27.9242	-0.138332	0.147224	-0.939606	0.34742	NA
EFTUD2	105.854	0.0720045	0.100102	0.71931	0.47195	0.658452
CCDC103	174.768	0.365299	0.124782	2.92749	0.00341711	0.0627339
NMT1	167.662	0.0124743	0.115859	0.107668	0.914259	0.955577
DCAKD	130.088	-0.158233	0.0998678	-1.58442	0.113097	0.304788
HEXIM1	65.9522	0.0128142	0.140385	0.0912791	0.927271	0.962767
HEXIM2-AS1	174.437	-0.186719	0.120281	-1.55236	0.120576	0.315467
ENSG00000267288	21.4354	0.194228	0.209376	0.927651	0.353589	NA
MAP3K14-AS1	21.8041	-0.00168929	0.176418	-0.00957546	0.99236	NA
MAP3K14	65.1049	-0.175324	0.132391	-1.32429	0.185407	0.395706
ARHGAP27	39.3545	-0.277147	0.174254	-1.59048	0.111727	NA
PLEKHM1	64.1925	0.0325672	0.116504	0.279538	0.779832	0.87543
ENSG00000291175	375.246	-0.381098	0.125947	-3.02587	0.00247922	0.0562383
KANSL1	683.098	-0.249345	0.0852504	-2.92485	0.00344621	0.0628671
KANSL1-AS1	41.5899	0.136278	0.261953	0.520238	0.602898	NA
ARL17B	88.858	-0.0804683	0.16975	-0.474042	0.63547	0.780984
ARL17A	98.1506	-0.163741	0.112784	-1.45181	0.146554	0.348814
LRRC37A2	81.4451	-0.153876	0.125005	-1.23096	0.218339	0.432733
NSF	126.329	0.0416718	0.12824	0.324952	0.745217	0.854859
GOSR2	72.6334	-0.162512	0.0881953	-1.84263	0.0653824	0.228569
ENSG00000291209	47.0507	-0.158415	0.133074	-1.19043	0.233879	NA
ENSG00000262879	381.443	-0.233711	0.0876143	-2.6675	0.00764181	0.088482
CDC27	166.382	-0.0494534	0.0815886	-0.606131	0.544428	0.715525
EFCAB13	36.5684	-0.136926	0.144001	-0.950867	0.341672	NA
ENSG00000253347	29.0403	-0.212715	0.202458	-1.05066	0.293413	NA
SNRPA1	183.364	0.423745	0.115489	3.66912	0.000243387	0.0190098
NPEPPS	439.78	-0.153634	0.095828	-1.60323	0.108884	0.299045
KPNB1-DT	67.0201	-0.0251257	0.146085	-0.171994	0.863442	0.92528
KPNB1	337.241	0.0322667	0.0904093	0.356896	0.72117	0.841585
LRRC46	790.457	0.178837	0.141483	1.26402	0.206223	0.418366
SCRN2	76.4741	0.11568	0.13718	0.843267	0.399079	0.600252
SP2-DT	121.212	0.287353	0.191586	1.49987	0.133648	0.332394
SP2	53.4011	0.00786256	0.124547	0.063129	0.949664	NA
PNPO	62.4202	0.170299	0.172777	0.985658	0.324301	0.534575
PRR15L	61.3855	0.350863	0.206405	1.69988	0.0891538	0.269367
CDK5RAP3	97.0655	0.162794	0.132962	1.22436	0.220815	0.43506
NFE2L1	293.9	0.275762	0.0991517	2.78122	0.00541556	0.0775972
CBX1	104.571	0.0738646	0.124891	0.591432	0.554231	0.723588
SNX11	21.0318	-0.0855567	0.187675	-0.455878	0.648478	NA
SKAP1	293.83	-0.442334	0.213022	-2.07647	0.0378508	0.177101
HOXB-AS1	112.372	0.0858918	0.26419	0.325113	0.745095	0.854859
TTLL6	58.6884	-0.474844	0.171503	-2.76873	0.00562752	NA
CALCOCO2	151.117	-0.0253132	0.0796327	-0.317875	0.75058	0.857916
ATP5MC1	283.498	0.0640055	0.161191	0.397078	0.69131	0.821929
UBE2Z	210.164	0.0189967	0.133347	0.14246	0.886716	0.93834
B9D2	258.23	0.42409	0.113753	3.72815	0.00019289	0.0180665
ZNF652	430.726	-0.0952052	0.0681162	-1.39769	0.162207	0.367691
PHB1	129.94	0.301876	0.154241	1.95717	0.0503275	0.202258
SPOP	236.416	-0.100294	0.0689158	-1.45532	0.145582	0.347243
SLC35B1	78.2583	0.231131	0.178389	1.29566	0.195092	0.406965
FAM117A	47.8081	-0.26151	0.142372	-1.8368	0.0662395	NA
KAT7	87.5898	-0.140789	0.107577	-1.30873	0.190626	0.402501
ITGA3	173.61	-0.262947	0.0936667	-2.80726	0.00499648	0.0748967
PDK2	54.065	0.491555	0.173714	2.82968	0.00465952	NA
XYLT2	26.8487	0.126432	0.17766	0.711654	0.476679	NA
MRPL27	168.395	0.358653	0.156516	2.29148	0.0219359	0.136697
LRRC59	77.6283	0.316342	0.12044	2.62656	0.00862526	0.0917404
ACSF2	100.422	-0.300474	0.168383	-1.78447	0.0743474	0.244909
MYCBPAP	286.52	0.0238211	0.080594	0.295569	0.76756	0.867307
ENSG00000250286	36.5915	-0.0706859	0.131134	-0.539037	0.589861	NA
EPN3	32.8614	0.0894284	0.186501	0.479505	0.631579	NA
SPATA20	29.1645	0.189989	0.161875	1.17368	0.240525	NA
ANKRD40	59.4188	0.105372	0.136776	0.770403	0.441061	NA
LUC7L3	455.778	-0.104611	0.0627391	-1.66739	0.0954364	0.279352
TOB1	281.254	0.0549424	0.136715	0.401876	0.687776	0.819587
TOB1-AS1	69.0406	0.00708751	0.200821	0.0352927	0.971846	0.985668
SPAG9	342.352	0.0117579	0.0806786	0.145738	0.884128	0.937511
NME1	66.5438	0.333834	0.191669	1.74172	0.0815573	0.256311
NME2	622.788	0.249598	0.143843	1.73521	0.0827043	0.257933
RAB4A	400.843	0.424189	0.102089	4.15509	3.25e-05	0.00904898
UTP18	109.594	0.0208206	0.114506	0.18183	0.855716	0.920538
LINC01982	241.959	-0.197991	0.148346	-1.33465	0.18199	0.392055
TOM1L1	128.127	-0.128163	0.0830369	-1.54345	0.122721	0.317372
COX11	64.8675	0.0262354	0.124207	0.211224	0.832713	0.906811
STXBP4	440.284	-0.220608	0.0988408	-2.23196	0.0256179	0.147162
HLF	39.0514	-0.317764	0.257692	-1.23311	0.217534	NA
ANKFN1	3287.77	-0.316945	0.105532	-3.00331	0.00267064	0.0571199
DGKE	30.4483	-0.163481	0.202785	-0.806175	0.420142	NA
TRIM25	80.8636	0.246099	0.125994	1.95327	0.0507879	0.202606
COIL	87.012	-0.012809	0.114192	-0.112171	0.910688	0.9533
SCPEP1	791.138	0.325303	0.110083	2.95507	0.003126	0.0609056
AKAP1-DT	100.555	0.0463409	0.0999517	0.463633	0.642911	0.785898
AKAP1	37.2823	-0.016687	0.165225	-0.100996	0.919554	NA
MSI2	1969.67	-0.110394	0.12072	-0.914462	0.360474	0.566378
MRPS23	171.983	0.278392	0.1622	1.71635	0.0860975	0.26508
CUEDC1	607.63	-0.143707	0.122033	-1.17761	0.238952	0.452495
ENSG00000264914	21.2719	0.0968291	0.172544	0.561185	0.574671	NA
VEZF1	348.135	0.0329081	0.0686605	0.479288	0.631734	0.779319
ENSG00000264112	23.8968	-0.212959	0.154763	-1.37603	0.168812	NA
SRSF1	168.827	-0.197528	0.0821329	-2.40498	0.0161732	0.118426
ENSG00000285930	88.5014	-0.133466	0.162789	-0.819872	0.412289	0.609807
DYNLL2	116.533	-0.0534265	0.12638	-0.422745	0.672481	0.807522
MKS1	185.506	0.000862449	0.0779856	0.0110591	0.991176	0.995312
ENSG00000287337	26.551	0.288246	0.212069	1.35921	0.174081	NA
TSPOAP1	109.17	0.139302	0.111336	1.25119	0.210867	0.423869
TSPOAP1-AS1	41.0073	-0.117205	0.130632	-0.897218	0.369602	NA
SUPT4H1	127.429	0.300846	0.133197	2.25866	0.0239047	0.142196
ARL16	60.9038	0.426764	0.130603	3.26765	0.00108446	0.0401847
MTMR4	53.4449	-0.155871	0.117533	-1.32619	0.184777	NA
RAD51C	62.7676	0.01034	0.134735	0.0767429	0.938828	0.967205
PPM1E	197.65	-0.482851	0.218161	-2.21328	0.0268785	0.149816
TRIM37	262.532	-0.149668	0.0988305	-1.51439	0.129927	0.327353
SKA2	121.119	0.18871	0.126371	1.4933	0.135358	0.335157
SMG8	25.6947	0.0356121	0.173854	0.204839	0.837698	NA
GDPD1	56.3582	-0.0411874	0.100608	-0.409386	0.682257	NA
YPEL2	174.203	-0.104626	0.086344	-1.21174	0.225613	0.439407
DHX40	370.251	0.165965	0.0895717	1.85287	0.0639013	0.226311
ENSG00000273702	38.1863	-0.0129538	0.239999	-0.0539745	0.956955	NA
CLTC	638.016	0.0205685	0.100583	0.204494	0.837968	0.910021
PTRH2	78.1381	0.0437651	0.129807	0.337156	0.736	0.849511
VMP1	612.407	-0.18366	0.153	-1.20039	0.229988	0.443172
TUBD1	66.1314	-0.0847742	0.125494	-0.675526	0.499341	0.681191
RPS6KB1	139.728	-0.22568	0.0886263	-2.54643	0.0108832	0.0998276
RNFT1	79.8988	0.0311148	0.119571	0.260221	0.794693	0.884548
HEATR6	59.133	0.0698485	0.11173	0.625156	0.531869	NA
HEATR6-DT	51.3846	0.0604101	0.171814	0.351602	0.725137	NA
COA8	82.5943	0.429496	0.119713	3.5877	0.000333607	0.0221674
APPBP2	209.079	-0.101061	0.0804699	-1.25588	0.209159	0.421971
APPBP2-DT	38.7489	-0.252367	0.119814	-2.10632	0.0351762	NA
PPM1D	55.4729	-0.19476	0.125439	-1.55263	0.120512	NA
BCAS3	4649.72	-0.253147	0.123928	-2.0427	0.0410825	0.183846
BCAS3-AS1	55.9534	-0.201322	0.19582	-1.0281	0.303905	NA
ENSG00000286997	66.8921	-0.0914984	0.209288	-0.43719	0.661974	0.799324
ENSG00000267131	43.0575	0.112557	0.213751	0.526582	0.598484	NA
LINC02875	53.2776	0.144181	0.194808	0.740121	0.459226	NA
INTS2	99.5578	0.00503455	0.082336	0.0611464	0.951243	0.97422
MED13	345.674	-0.109579	0.0847612	-1.2928	0.196081	0.408207
METTL2A	67.1008	0.122656	0.112796	1.08741	0.276856	0.490085
TLK2	256.317	-0.15109	0.0800539	-1.88736	0.0591121	0.218984
ENSG00000265702	58.3565	0.0343061	0.177179	0.193624	0.84647	NA
MARCHF10	747.783	-0.0182115	0.0805506	-0.226088	0.821133	0.900304
TANC2	558.304	-0.365697	0.132836	-2.753	0.00590513	0.0792788
ENSG00000233635	35.8268	0.0311536	0.166291	0.187344	0.851391	NA
CYB561	389.202	0.186736	0.112997	1.65258	0.0984159	0.283407
DCAF7	213.286	0.0257959	0.0836784	0.308275	0.757873	0.862763
TACO1	39.719	0.383359	0.149781	2.55947	0.0104831	NA
MAP3K3	127.843	-0.164521	0.143906	-1.14325	0.252935	0.467024
REXO2	262.087	0.430887	0.122703	3.51162	0.000445381	0.0266152
CCDC47	203.483	0.108686	0.0957939	1.13458	0.25655	0.470122
DDX42	380.318	-0.0163375	0.0741704	-0.22027	0.825661	0.903155
FTSJ3	65.6131	0.134077	0.138116	0.970757	0.331669	0.540579
PSMC5	247.134	0.375677	0.15652	2.40018	0.016387	0.118999
SMARCD2	89.479	0.0581244	0.112941	0.514643	0.606802	0.761303
PRR29	418.515	0.141363	0.0734855	1.92369	0.0543939	0.209704
ERN1	52.3386	0.00226997	0.184906	0.0122763	0.990205	NA
TEX2	65.4873	-0.00640633	0.110152	-0.058159	0.953622	0.975534
POLG2	53.9308	-0.204559	0.162304	-1.26034	0.207545	NA
DDX5	2658.19	-0.0171623	0.103653	-0.165575	0.868492	0.929007
CEP95	223.81	-0.157701	0.0924329	-1.70612	0.0879867	0.26784
SMURF2	291.565	-0.154568	0.115009	-1.34397	0.178959	0.389281
ENSG00000291117	39.0292	-0.291749	0.147742	-1.97472	0.0483004	NA
LRRC37A3	161.013	-0.0597564	0.107066	-0.558126	0.576759	0.739766
AMZ2P1	49.4938	0.0830865	0.178083	0.46656	0.640815	NA
GNA13	84.4063	-0.0982942	0.12041	-0.816331	0.414311	0.611677
DCTN6	128.257	0.431165	0.126004	3.42184	0.000621993	0.0311136
PRKCA	138.224	-0.280167	0.174434	-1.60615	0.108241	0.298229
HELZ	334.716	-0.191209	0.0940274	-2.03355	0.0419972	0.18545
CXXC5	177.672	0.442485	0.115792	3.82137	0.00013271	0.0160602
PITPNC1	127.363	0.128334	0.246998	0.519575	0.60336	0.759706
NOL11	96.8483	-0.0157743	0.0839756	-0.187844	0.850999	0.917597
BPTF	890.411	-0.0767048	0.0509142	-1.50655	0.131926	0.330333
C17orf58	89.9837	0.375422	0.174269	2.15427	0.0312189	0.160248
ENSG00000291214	355.267	-0.116151	0.0737495	-1.57495	0.115269	0.307753
ENSG00000278730	55.6501	0.0619201	0.139471	0.443962	0.65707	NA
ENSG00000290646	34.1835	-0.0147156	0.159315	-0.0923679	0.926406	NA
AMZ2	210.281	0.0847095	0.0879185	0.9635	0.335297	0.544201
ARSG	60.1584	-0.0725064	0.163478	-0.443523	0.657388	NA
ENSG00000267009	32.1115	0.0475167	0.205456	0.231274	0.817102	NA
WIPI1	162.605	0.0296455	0.218325	0.135786	0.89199	0.941698
PRKAR1A	1412.77	0.0733515	0.112615	0.65135	0.514821	0.692337
ABCA9	89.462	0.0335599	0.170892	0.19638	0.844313	0.912903
ABCA6	93.7637	0.129868	0.160573	0.808778	0.418643	0.615014
ABCA10	319.585	-0.0178695	0.117578	-0.15198	0.879202	0.935742
ABCA5	992.112	0.0705397	0.151078	0.46691	0.640564	0.784594
MAP2K6	110.573	0.443912	0.218401	2.03255	0.0420976	0.185655
ENSG00000230258	48.7812	-0.561596	0.323163	-1.73781	0.0822445	NA
KCNJ16	259.976	-0.474212	0.209351	-2.26515	0.0235035	0.141029
KCNJ2-AS1	45.1359	0.0716596	0.191721	0.373771	0.708575	NA
KCNJ2	104.895	0.212262	0.158671	1.33775	0.180977	0.391742
SOX9-AS1	46.2767	0.348686	0.314263	1.10954	0.267199	NA
SOX9	58.2631	0.294731	0.293442	1.00439	0.315189	NA
LINC00511	622.563	-0.206252	0.137479	-1.50024	0.133552	0.332256
SLC39A11	260.533	-0.210891	0.118148	-1.78496	0.0742671	0.244909
COG1	83.595	-0.0148627	0.110893	-0.134028	0.89338	0.94216
FAM104A	110.824	0.0926634	0.11392	0.813404	0.415986	0.613033
C17orf80	57.7937	0.234752	0.100977	2.3248	0.0200826	NA
CDC42EP4	99.7295	0.0306588	0.169866	0.180488	0.856769	0.921226
RPL38	1597.29	0.0502575	0.190629	0.263641	0.792057	0.882756
DNAI2	1113.1	-0.125255	0.0952342	-1.31523	0.188431	0.399855
KIF19	233.181	0.0941054	0.116248	0.809526	0.418213	0.614856
GPRC5C	83.2556	0.0219402	0.130055	0.168699	0.866034	0.927268
RAB37	37.5778	-0.0977909	0.172093	-0.568243	0.56987	NA
NHERF1	417.893	0.238721	0.143523	1.66329	0.0962535	0.280081
NAT9	23.2284	0.0575769	0.145668	0.395261	0.69265	NA
FDXR	174.808	0.151728	0.173237	0.875841	0.381116	0.585079
MRPL58	145.569	0.360648	0.137218	2.6283	0.00858137	0.0917404
KCTD2	28.5674	0.046272	0.150849	0.306744	0.759038	NA
ATP5PD	443.66	0.24781	0.147318	1.68214	0.0925411	0.274388
SLC16A5	190.027	-0.0129986	0.0907172	-0.143288	0.886063	0.937941
ARMC7	32.3882	-0.268387	0.183759	-1.46054	0.144141	NA
NT5C	119.055	0.218037	0.154771	1.40877	0.158903	0.363387
JPT1	362.677	0.227167	0.2134	1.06451	0.287097	0.498696
SUMO2	1689.61	0.270394	0.140977	1.918	0.0551109	0.210696
NUP85	60.2269	-0.178216	0.131795	-1.35222	0.176306	NA
GGA3	61.5051	-0.138989	0.118288	-1.17501	0.239991	0.453208
MRPS7	171.487	0.25262	0.161412	1.56506	0.117568	0.311648
MIF4GD	52.3903	0.269833	0.176995	1.52452	0.12738	NA
GRB2	230.978	0.0430332	0.0726195	0.592585	0.553459	0.723093
ENSG00000265987	20.7669	-0.132316	0.170231	-0.777272	0.436998	NA
TMEM94	100.528	-0.0462953	0.0849785	-0.544788	0.5859	0.746319
TSEN54	33.5568	-0.109585	0.129925	-0.843448	0.398978	NA
LLGL2	335.627	0.0257928	0.0998743	0.258253	0.796212	0.885211
MYO15B	77.8265	-0.0930957	0.179692	-0.518085	0.604399	0.759946
RECQL5	52.3456	-0.0353211	0.139354	-0.253464	0.79991	NA
SMIM5	134.038	0.275184	0.128611	2.13966	0.0323819	0.164152
SMIM6	88.6184	0.707025	0.385116	1.83587	0.0663763	0.229941
SAP30BP	86.0147	-0.0206524	0.0969225	-0.213082	0.831263	0.906388
ITGB4	152.505	0.0528877	0.0949326	0.557108	0.577454	0.740334
H3-3B	2746.46	0.29194	0.161766	1.8047	0.0711209	0.23969
UNK	176.295	-0.0379172	0.107082	-0.354096	0.723267	0.842586
WBP2	151.486	0.194418	0.11198	1.73618	0.082532	0.257576
MRPL38	130.529	0.262528	0.144226	1.82026	0.0687195	0.235247
FBF1	99.2964	-0.16753	0.112781	-1.48545	0.137425	0.338163
ACOX1	107.01	-0.0413244	0.128613	-0.321307	0.747978	0.856661
TEN1	31.4708	0.280588	0.130014	2.15813	0.0309175	NA
EVPL	47.827	0.0224767	0.162021	0.138727	0.889666	NA
SRP68	103.683	0.139334	0.10555	1.32008	0.186809	0.39736
EXOC7	185.195	0.00882843	0.113519	0.0777708	0.93801	0.967205
FOXJ1	841.782	0.196723	0.132582	1.48378	0.137868	0.338549
RNF157-AS1	41.1434	0.0306652	0.178527	0.171768	0.86362	NA
RNF157	30.9725	-0.12805	0.191887	-0.667317	0.50457	NA
UBALD2	222.913	0.329968	0.150017	2.19954	0.0278395	0.152075
QRICH2	24.9752	0.110238	0.20402	0.540328	0.588971	NA
PRPSAP1	211.282	0.116674	0.0862425	1.35286	0.176099	0.385619
UBE2O	95.2839	-0.145289	0.114098	-1.27337	0.202886	0.414906
SNHG16	429.629	0.0748843	0.0705748	1.06106	0.288661	0.500367
ENSG00000284526	64.3645	-0.0476802	0.20068	-0.237594	0.812196	0.895327
ST6GALNAC2	164.962	-0.0047349	0.108233	-0.0437471	0.965106	0.982039
ST6GALNAC1	362.752	0.0593586	0.113537	0.522813	0.601104	0.758485
MXRA7	61.3035	0.190089	0.139405	1.36358	0.1727	0.380719
JMJD6	30.7133	0.0810205	0.146449	0.553233	0.580104	NA
METTL23	87.0119	0.191076	0.139194	1.37273	0.169835	0.376981
SRSF2	230.355	-0.0342673	0.100445	-0.341154	0.732987	0.847643
MFSD11	159.251	-0.20581	0.11152	-1.84549	0.0649657	0.227918
SEC14L1	641.482	-0.00685112	0.119707	-0.0572325	0.95436	0.975938
SEPTIN9	646.479	-0.0311759	0.122149	-0.255228	0.798547	0.886899
TNRC6C	239.714	-0.172819	0.0938477	-1.84148	0.0655511	0.228889
TMC6	30.6317	0.0812284	0.239614	0.338997	0.734612	NA
SYNGR2	66.429	0.270837	0.173184	1.56387	0.117847	0.311927
AFMID	58.405	-0.0128254	0.184238	-0.0696132	0.944502	NA
PGS1	66.9387	-0.0303053	0.122214	-0.247969	0.804158	0.891015
CYTH1	568.212	-0.0692625	0.120444	-0.575061	0.56525	0.73179
USP36	46.6916	-0.207511	0.159556	-1.30055	0.193412	NA
LGALS3BP	174.939	0.349488	0.117227	2.98129	0.00287041	0.0583519
CANT1	43.7532	0.2261	0.186204	1.21426	0.22465	NA
CBX8	35.114	0.218402	0.194022	1.12566	0.26031	NA
CBX4	29.9748	-0.0323969	0.159205	-0.203492	0.83875	NA
TBC1D16	63.1369	-0.0907225	0.155104	-0.584913	0.558606	0.726539
CCDC40	913.776	-0.0482262	0.0811177	-0.594521	0.552164	0.721948
ENSG00000289689	123.457	-0.0681093	0.158409	-0.429959	0.667225	0.803703
GAA	23.749	0.120705	0.152337	0.792354	0.428154	NA
EIF4A3	142.276	0.145968	0.125362	1.16437	0.244274	0.457867
SLC26A11	19.3195	0.0841579	0.150414	0.559508	0.575815	NA
RNF213	446.986	0.164086	0.0880835	1.86284	0.0624843	0.224158
RNF213-AS1	624.892	-0.315407	0.111752	-2.82239	0.00476668	0.0730508
ENDOV	59.7542	0.00811581	0.126676	0.0640676	0.948916	NA
CCDC89	209.337	0.447362	0.129977	3.44186	0.000577727	0.0298634
CHMP6	25.7606	0.24667	0.143518	1.71875	0.0856608	NA
BAIAP2-DT	67.2229	0.15027	0.142168	1.05699	0.290518	0.501659
BAIAP2	360.378	0.0765833	0.127686	0.599777	0.548655	0.718838
AATK	51.6573	0.0797304	0.220072	0.362293	0.717133	NA
CEP131	57.0436	0.130043	0.121243	1.07258	0.283457	NA
NDUFAF8	301.34	0.113743	0.168989	0.673084	0.500894	0.682353
SLC38A10	106.832	0.0315193	0.100525	0.313546	0.753866	0.860015
BAHCC1	22.979	0.0335953	0.196482	0.170984	0.864236	NA
ACTG1	1998.86	0.192137	0.0970157	1.98047	0.0476503	0.196334
NPLOC4	162.065	-0.0193176	0.128851	-0.149922	0.880826	0.93601
OXLD1	121.185	0.286081	0.135158	2.11664	0.0342907	0.169022
CCDC137	75.0245	0.0242797	0.116901	0.207695	0.835467	0.907859
ARL3	1286.35	0.448551	0.117857	3.80589	0.000141293	0.0161291
HGS	120.689	-0.0921134	0.132482	-0.695289	0.486874	0.670814
MRPL12	88.1123	0.164107	0.150031	1.09382	0.274033	0.4879
SLC25A10	51.3886	0.159226	0.143261	1.11144	0.266378	NA
MCRIP1	50.1847	0.0844379	0.163058	0.51784	0.60457	NA
P4HB	148.817	0.209897	0.102518	2.04742	0.0406169	0.183766
ARHGDIA	145.141	0.201929	0.114573	1.76246	0.0779921	0.250055
ALYREF	193.224	0.249555	0.162051	1.53998	0.123566	0.318538
ANAPC11	398.44	0.276026	0.161074	1.71365	0.0865921	0.26585
PCYT2	124.712	0.20007	0.179271	1.11602	0.264415	0.478139
SIRT7	79.2491	0.162682	0.114718	1.41811	0.156158	0.359817
MAFG	49.2942	0.391098	0.137964	2.83478	0.00458567	NA
MILIP	68.0858	0.400827	0.157082	2.55171	0.0107197	0.0994411
ASPSCR1	57.0353	0.0351763	0.117463	0.299466	0.764584	NA
CENPX	56.035	0.215352	0.145577	1.4793	0.139059	NA
LRRC45	120.852	0.252056	0.162951	1.54682	0.121907	0.316507
DCXR	79.7964	0.277265	0.131287	2.11191	0.0346944	0.169817
RFNG	31.472	0.0346362	0.123727	0.279941	0.779523	NA
GPS1	64.3895	0.255982	0.128136	1.99773	0.045746	0.192043
PSMD9	218.365	0.456789	0.132049	3.45925	0.000541687	0.0292314
FASN	38.5791	0.222134	0.176392	1.25932	0.207915	NA
CCDC57	617.107	-0.0965597	0.118271	-0.81643	0.414254	0.611677
SLC16A3	53.4631	0.0632857	0.131872	0.479901	0.631298	NA
CSNK1D	199.23	0.0828446	0.120707	0.686326	0.492508	0.675699
ENSG00000260563	20.9904	-0.339101	0.176174	-1.92481	0.0542536	NA
OGFOD3	64.5734	0.298254	0.150938	1.976	0.0481547	0.197486
HEXD	54.9312	-0.106278	0.126624	-0.839319	0.40129	NA
CYBC1	34.5351	0.0735768	0.141959	0.518297	0.604251	NA
NARF	121.321	0.245579	0.115677	2.12296	0.0337568	0.167449
FOXK2	230.785	-0.11708	0.0953783	-1.22754	0.21962	0.434024
WDR45B	596.317	-0.0694489	0.0804058	-0.86373	0.387736	0.590052
RAB40B	59.1246	-0.0761858	0.112435	-0.677596	0.498028	NA
FN3KRP	24.0918	-0.0909913	0.160197	-0.567998	0.570037	NA
FN3K	19.1051	-0.200626	0.190217	-1.05472	0.291554	NA
TBCD	115.994	-0.0787614	0.11599	-0.679035	0.497116	0.6793
ZNF750	36.8402	0.0928821	0.227093	0.409004	0.682537	NA
B3GNTL1	83.1972	-0.319014	0.121155	-2.63311	0.00846071	0.0915356
USP14	196.314	0.110296	0.0898708	1.22727	0.21972	0.434076
THOC1	122.702	-0.101491	0.0849204	-1.19513	0.232035	0.445554
ENOSF1	548.388	-0.136763	0.0996612	-1.37227	0.169978	0.376981
YES1	168.557	-0.074342	0.0892625	-0.832847	0.404931	0.60414
ENSG00000263745	75.7597	0.00522772	0.214189	0.024407	0.980528	0.989979
METTL4	65.8488	0.0489644	0.121717	0.402279	0.687479	0.819562
SMCHD1	401.628	-0.0413787	0.0710493	-0.582395	0.560301	0.728203
ENSG00000266049	42.2899	0.0919369	0.206416	0.445396	0.656033	NA
LPIN2	172.836	0.118368	0.0976715	1.2119	0.22555	0.439407
MYOM1	56.0331	-0.189196	0.154684	-1.22311	0.221287	NA
MYL12A	952.986	0.382161	0.154111	2.47978	0.0131465	0.108688
MYL12B	1756.74	0.207506	0.159465	1.30126	0.193168	0.405418
TGIF1	239.183	0.134028	0.0864575	1.55022	0.121089	0.315816
DLGAP1	86.0119	0.100258	0.193223	0.51887	0.603851	0.759946
DLGAP1-AS1	168.515	0.212988	0.142471	1.49496	0.134925	0.334458
DLGAP1-AS2	39.1059	-0.0558506	0.205263	-0.272093	0.78555	NA
LINC00667	68.2505	0.0045553	0.117156	0.0388824	0.968984	0.984575
ZBTB14	32.7086	0.0199587	0.153863	0.129718	0.89679	NA
ENSG00000266846	25.2949	-0.171692	0.155707	-1.10267	0.270173	NA
L3MBTL4	242.75	-0.330289	0.126344	-2.61421	0.00894342	0.0929197
PTPRM	799.518	-0.351069	0.14348	-2.44681	0.0144126	0.112768
RAB12	123.913	-0.175591	0.107649	-1.63114	0.102861	0.290017
NDUFV2	686.972	0.372359	0.151338	2.46044	0.0138765	0.111493
NDUFV2-AS1	51.5101	-0.0520525	0.126546	-0.411333	0.680828	NA
ANKRD12	695.497	-0.149022	0.0608428	-2.44929	0.0143138	0.112709
TWSG1	85.4137	0.113308	0.102305	1.10754	0.268059	0.481143
RALBP1	320.515	0.142978	0.110908	1.28916	0.197342	0.409811
PPP4R1	600.576	-0.213158	0.111343	-1.91442	0.0555665	0.211347
RAB31	356.554	-0.06996	0.0780341	-0.896531	0.369969	0.574104
VAPA	1271.86	0.0880304	0.0583534	1.50857	0.131408	0.329686
APCDD1	127.207	-0.0344893	0.111148	-0.3103	0.756333	0.861726
NAPG	131.729	-0.00661875	0.0792905	-0.0834747	0.933474	0.965583
PIEZO2	186.063	-0.541277	0.286527	-1.88909	0.0588793	0.218716
GNAL	217.919	-0.237919	0.149406	-1.59244	0.111286	0.301837
CHMP1B	139.207	0.266358	0.101173	2.6327	0.00847095	0.0915356
MPPE1	112.094	0.00899756	0.0879739	0.102275	0.918538	0.957851
IMPA2	69.0783	0.143943	0.182552	0.7885	0.430404	0.625685
AFG3L2	95.0144	-0.0429716	0.114166	-0.376395	0.706623	0.833347
SPIRE1	115	-0.155407	0.142658	-1.08937	0.275992	0.489603
PSMG2	222.179	0.205674	0.11205	1.83555	0.0664245	0.229955
CEP76	33.0531	-0.0387541	0.121667	-0.318524	0.750087	NA
PTPN2	237.804	-0.184271	0.0893019	-2.06346	0.039069	0.180337
SEH1L	33.5904	-0.249984	0.156033	-1.60212	0.109129	NA
CEP192	173.365	-0.20349	0.114632	-1.77516	0.0758722	0.246997
LDLRAD4	2031.53	-0.19697	0.141341	-1.39357	0.163447	0.369092
ENSG00000267136	25.6805	-0.0926196	0.169782	-0.54552	0.585396	NA
FAM210A	32.3272	-0.0193734	0.141497	-0.136918	0.891096	NA
RNMT	232.818	0.108368	0.129218	0.838647	0.401667	0.601994
ENSG00000290461	33.2729	0.0477376	0.283065	0.168646	0.866075	NA
ENSG00000283294	48.5428	-0.200828	0.339908	-0.590832	0.554633	NA
ROCK1	576.334	-0.0979717	0.0779034	-1.25761	0.208535	0.421261
GREB1L	20.4555	0.00321517	0.204282	0.0157389	0.987443	NA
ESCO1	216.799	-0.102816	0.109292	-0.940743	0.346837	0.553844
SNRPD1	570.057	0.0809724	0.155841	0.519585	0.603353	0.759706
ABHD3	224.709	-0.000679357	0.100343	-0.00677032	0.994598	0.996837
MIB1	413.671	-0.129579	0.0806914	-1.60586	0.108304	0.298281
GATA6	20.2359	0.0219827	0.172175	0.127676	0.898405	NA
ENSG00000265943	20.8362	-0.368974	0.180365	-2.04571	0.0407853	NA
RBBP8	100.59	0.0164571	0.148819	0.110584	0.911946	0.954056
CABLES1	22.2841	-0.039017	0.175199	-0.222701	0.823768	NA
TMEM241	146.454	-0.337325	0.117908	-2.86092	0.00422408	0.0693933
RIOK3	302.871	0.100838	0.0782404	1.28882	0.197461	0.409811
RMC1	61.105	0.0301802	0.098565	0.306196	0.759456	0.863234
NPC1	59.2493	-0.0282305	0.11982	-0.235607	0.813737	NA
LAMA3	51.3697	0.205043	0.148721	1.3787	0.167986	NA
LINC02958	308.69	0.0105065	0.120112	0.0874723	0.930296	0.964466
TTC39C	602.248	-0.219736	0.0798422	-2.75213	0.00592098	0.0792788
TTC39C-AS1	182.442	0.160109	0.204512	0.782883	0.433696	0.628418
CABYR	30.4952	0.343102	0.278277	1.23295	0.217594	NA
OSBPL1A	180.43	0.0633251	0.0958647	0.660567	0.50889	0.68817
IMPACT	81.0542	0.236381	0.125309	1.88638	0.0592441	0.218984
SS18	465.84	-0.0493002	0.0631114	-0.781161	0.434708	0.629255
KCTD1	710.8	-0.144582	0.10214	-1.41552	0.156915	0.360654
ENSG00000277534	39.892	-0.0401217	0.123162	-0.325765	0.744602	NA
AQP4-AS1	1640.91	-0.101089	0.160231	-0.630893	0.52811	0.703334
CHST9	6585.62	-0.294999	0.118499	-2.48947	0.0127932	0.107565
LINC01908	203.585	-0.39501	0.164613	-2.39962	0.0164119	0.118999
ENSG00000264151	30.9298	-0.0703587	0.269947	-0.260639	0.794371	NA
ENSG00000263611	35.797	-0.461547	0.192396	-2.39895	0.0164422	NA
DSG2	107.724	0.0295267	0.178074	0.165812	0.868305	0.928918
B4GALT6	46.1629	0.369318	0.318116	1.16095	0.245661	NA
TRAPPC8	355.17	-0.141218	0.0885113	-1.59548	0.110604	0.300984
KRT8	2016.52	0.457891	0.120849	3.78897	0.000151274	0.0170499
GAREM1	190.451	-0.229983	0.0969922	-2.37115	0.0177329	0.123258
CCDC178	94.4839	-0.0509844	0.172381	-0.295767	0.767408	0.867307
ENSG00000263450	202.6	0.584282	0.20819	2.80648	0.00500854	0.0749133
ASXL3	25.8265	-0.532923	0.242185	-2.20048	0.0277727	NA
DTNA	56.8876	0.39347	0.346207	1.13652	0.25574	NA
MAPRE2	51.6721	-0.260621	0.144345	-1.80554	0.0709905	NA
ZNF397	105.03	-0.0823543	0.090244	-0.912574	0.361467	0.56733
ZSCAN30	39.5611	-0.239092	0.142076	-1.68285	0.0924041	NA
ZNF24	211.7	0.0750524	0.0713305	1.05218	0.292718	0.503839
ZNF396	88.527	0.0104064	0.116399	0.0894022	0.928762	0.963638
INO80C	181.137	-0.101155	0.116931	-0.865087	0.386991	0.589726
GALNT1	344.026	-0.198708	0.118318	-1.67944	0.093066	0.275485
C18orf21	26.8412	0.340997	0.137515	2.47972	0.0131486	NA
UBB	3221.48	0.461472	0.14088	3.27564	0.00105424	0.0396073
SLC39A6	128.474	0.113905	0.168586	0.67565	0.499263	0.681188
ELP2	156.561	-0.0711128	0.0828374	-0.858462	0.390637	0.591738
MOCOS	109.355	-0.104622	0.162098	-0.645425	0.518652	0.69617
FHOD3	176.97	0.0562535	0.488834	0.115077	0.908384	0.951895
TPGS2	356.218	0.114891	0.0821584	1.39841	0.16199	0.367574
TBCC	62.337	0.463737	0.133861	3.46433	0.000531563	0.0291207
ENSG00000268566	258.092	-0.12754	0.195107	-0.653693	0.513309	0.69114
KC6	55.3088	-0.615829	0.247969	-2.48349	0.0130101	NA
PIK3C3	210.515	-0.152225	0.0776886	-1.95943	0.0500626	0.202066
GAPDH	799.048	0.475194	0.120843	3.93232	8.41e-05	0.014688
EPG5	114.37	0.000812096	0.104138	0.00779825	0.993778	0.996598
ATP5F1A	512.094	0.153691	0.0826098	1.86044	0.0628232	0.224433
HAUS1	63.552	0.23681	0.168264	1.40738	0.159316	0.363918
C18orf25	156.742	-0.0517785	0.123535	-0.419142	0.675113	0.809436
ST8SIA5	42.2101	0.484918	0.227318	2.13322	0.032907	NA
ST8SIA5-DT	39.0483	0.82262	0.248024	3.3167	0.000910879	NA
PIAS2	174.639	-0.262653	0.105236	-2.49584	0.012566	0.106442
KATNAL2	445.582	-0.116921	0.0800478	-1.46064	0.144113	0.345322
ENSG00000266957	42.9825	-0.184223	0.17956	-1.02597	0.304906	NA
HDHD2	138.718	0.0485476	0.0791368	0.613464	0.539569	0.71141
IER3IP1	172.025	0.220134	0.118257	1.86149	0.0626751	0.22439
KLHDC9	265.386	0.47806	0.141065	3.38894	0.000701631	0.0320376
ZBTB7C	369.529	-0.25166	0.157848	-1.59432	0.110865	0.301508
CTIF	41.9491	-0.190346	0.196372	-0.969315	0.332388	NA
DYM	492.231	-0.137767	0.109037	-1.26349	0.206413	0.418583
C18orf32	588.893	0.33002	0.133276	2.47623	0.013278	0.109267
RPL17	2351.93	0.130106	0.147088	0.884543	0.376403	0.580546
MYO5B	497.755	-0.289343	0.147536	-1.96117	0.0498588	0.201771
CFAP53	2077.71	0.285852	0.109111	2.61984	0.00879709	0.0919956
MBD1	67.9905	0.00426771	0.101103	0.0422116	0.96633	0.982776
CXXC1	47.4621	0.00785966	0.130445	0.0602524	0.951955	NA
ME2	147.782	0.1256	0.105693	1.18834	0.234699	0.448446
ELAC1	68.6232	0.165579	0.103835	1.59464	0.110793	0.301406
SMAD4	287.307	-0.144741	0.0746174	-1.93977	0.0524075	0.205623
MEX3C	30.3033	-0.0128487	0.130808	-0.0982255	0.921753	NA
MBD2	355.903	-0.0783925	0.0631522	-1.24133	0.214485	0.427842
POLI	133.028	-0.0909565	0.120493	-0.754869	0.450327	0.642116
RAB27B	43.923	0.111612	0.298396	0.374039	0.708376	NA
TCF4	593.057	-0.0592447	0.158051	-0.374845	0.707776	0.833884
TCF4-AS1	28.4595	-0.230111	0.202806	-1.13464	0.256527	NA
ENSG00000267284	81.0823	-0.347624	0.15845	-2.1939	0.0282423	0.153148
LINC01415	36.2624	0.312818	0.154255	2.02793	0.0425672	NA
ENSG00000267327	41.235	-0.386672	0.344467	-1.12252	0.261641	NA
TXNL1	247.802	0.139309	0.102596	1.35784	0.174514	0.383294
LIG3	140.606	0.478391	0.138976	3.44226	0.000576877	0.0298634
FECH	55.0021	0.0741394	0.170896	0.433828	0.664413	NA
NARS1	472.124	0.145899	0.113299	1.28774	0.197837	0.409947
ENSG00000267787	73.8567	-0.0150521	0.100078	-0.150404	0.880446	0.93601
ATP8B1	525.573	-0.0783744	0.116493	-0.672781	0.501087	0.682353
NEDD4L	975.371	-0.196806	0.13036	-1.50971	0.131118	0.329326
MALT1	47.5157	-0.0477488	0.18088	-0.263981	0.791794	NA
ZNF532	129.143	-0.0707804	0.0975645	-0.725472	0.468162	0.65553
SEC11C	166.297	0.439192	0.160831	2.73076	0.00631881	0.0817379
LMAN1	455.433	0.202387	0.103917	1.94759	0.0514644	0.203802
ENSG00000267677	30.1322	-0.0447236	0.151489	-0.295227	0.76782	NA
PIGN	200.326	-0.179616	0.111865	-1.60565	0.10835	0.298314
RELCH	235.611	-0.184633	0.0956009	-1.93128	0.053448	0.207905
ZCCHC2	140.631	-0.074356	0.0967428	-0.768594	0.442134	0.635064
CARS1	1097.16	0.479743	0.127347	3.7672	0.000165086	0.0172437
BCL2	49.4902	-0.27657	0.273567	-1.01098	0.312027	NA
KDSR	143.717	0.0138401	0.0992195	0.13949	0.889063	0.939884
KDSR-DT	91.2713	0.107639	0.141878	0.758671	0.448049	0.640587
VPS4B	333.058	0.0507046	0.0997287	0.508426	0.611155	0.764125
SERPINB5	40.9185	-0.0651948	0.261554	-0.249259	0.80316	NA
SERPINB3	735.32	-0.272475	0.510518	-0.533723	0.593533	0.753038
SERPINB8	30.6122	-0.141664	0.216618	-0.653979	0.513125	NA
TMX3	130.964	-0.14879	0.0987083	-1.50737	0.131716	0.330055
CCDC102B	63.5186	-0.302143	0.149743	-2.01774	0.0436181	0.188311
CD226	42.1303	-0.231664	0.193019	-1.20021	0.230058	NA
RTTN	126.229	-0.263128	0.108364	-2.42817	0.0151751	0.114989
SOCS6	152.761	-0.198079	0.0936187	-2.11581	0.0343609	0.169022
ENSG00000263655	18.5327	-0.405333	0.199122	-2.0356	0.0417908	NA
FBXO15	628.026	0.0746457	0.057562	1.29679	0.194705	0.406788
TIMM21	35.0273	-0.189241	0.122416	-1.54588	0.122134	NA
CYB5A	1838.72	0.23226	0.0972084	2.3893	0.0168807	0.120727
CNDP2	298.704	0.181128	0.129962	1.3937	0.163408	0.369092
ZNF407-AS1	71.972	-0.103669	0.109804	-0.944125	0.345106	0.55207
SNRNP25	180.299	0.480866	0.14072	3.41719	0.0006327	0.0314724
PTGR3	56.0898	0.172466	0.100929	1.70879	0.0874905	NA
TSHZ1	70.354	-0.188753	0.100969	-1.86942	0.0615648	0.22214
ZNF516	279.557	-0.207209	0.0984998	-2.10365	0.0354089	0.170854
LINC00683	220.759	-0.0797911	0.0942869	-0.846258	0.397409	0.598533
LINC01927	29.3833	0.295678	0.205499	1.43883	0.150198	NA
ZNF236-DT	66.787	0.105808	0.100181	1.05617	0.290891	0.501955
ZNF236	108.271	-0.163415	0.110346	-1.48093	0.138626	0.339448
MBP	481.146	-0.0909108	0.0778967	-1.16707	0.243182	0.45691
ARPC3	985.095	0.48919	0.152905	3.19931	0.00137756	0.0442873
NFATC1	74.1129	-0.0474245	0.101679	-0.466414	0.640919	0.784594
CTDP1	74.59	-0.0980685	0.124874	-0.785338	0.432256	0.627046
SLC66A2	238.692	-0.120283	0.153848	-0.781832	0.434313	0.629005
HSBP1L1	156.777	0.091073	0.0958146	0.950512	0.341852	0.54948
TXNL4A	362.031	0.138074	0.106008	1.30249	0.192748	0.405154
RBFA	70.7504	-0.146207	0.126833	-1.15275	0.249012	0.462979
RBFADN	33.04	-0.485633	0.139653	-3.47742	0.000506264	NA
ADNP2	58.5081	-0.200827	0.153253	-1.31043	0.190051	NA
PARD6G-AS1	101.422	-0.0413827	0.16578	-0.249624	0.802878	0.889821
PLPP2	606.371	0.174116	0.14217	1.22471	0.220686	0.43506
TPGS1	100.894	0.16413	0.18843	0.871037	0.383734	0.587376
CDC34	60.3368	0.135469	0.129792	1.04374	0.296604	NA
TRNP1	89.1621	0.497128	0.127501	3.89903	9.66e-05	0.0154024
POLRMT	28.4655	0.142679	0.13781	1.03533	0.300514	NA
RNF126	43.1645	0.320562	0.215152	1.48993	0.136242	NA
MISP	124.239	0.0783509	0.132121	0.593022	0.553167	0.722941
PTBP1	186.232	-0.0675359	0.101947	-0.66246	0.507676	0.68761
PLPPR3	193.93	0.199718	0.135998	1.46854	0.141957	0.343455
AZU1	27.2206	-0.172135	0.284952	-0.604083	0.545788	NA
CFD	186.155	0.0284648	0.211914	0.134323	0.893148	0.942084
MED16	30.702	-0.106588	0.141326	-0.7542	0.450729	NA
R3HDM4	59.1819	0.0879307	0.137259	0.640619	0.52177	NA
WDR18	53.1942	0.14998	0.150005	0.999838	0.317389	NA
GRIN3B	167.202	0.139989	0.138323	1.01204	0.311518	0.521718
TMEM259	94.5011	0.0687098	0.109524	0.627352	0.530428	0.705021
CNN2	56.6766	-0.174552	0.145067	-1.20325	0.228878	NA
ABCA7	73.3749	-0.0575032	0.145819	-0.394345	0.693326	0.823336
POLR2E	178.192	0.193073	0.120515	1.60207	0.10914	0.299194
GPX4	2371.2	0.308843	0.153582	2.01094	0.0443322	0.189508
SBNO2	66.5177	0.0923048	0.145262	0.635438	0.525143	0.700421
STK11	91.5838	0.137332	0.147496	0.931087	0.351808	0.557583
ATP5F1D	313.556	0.168069	0.126235	1.33139	0.18306	0.393712
MIDN	328.233	-0.0301889	0.107584	-0.280607	0.779012	0.874914
CIRBP	979.561	0.182966	0.097769	1.87141	0.0612883	0.22214
FAM174C	83.4645	0.194635	0.215304	0.904	0.365995	0.571112
PWWP3A	159.591	-0.034681	0.110704	-0.313277	0.754071	0.860139
NDUFS7	197.532	0.350707	0.141682	2.47532	0.0133119	0.109344
DAZAP1	142.253	0.0332038	0.0846449	0.392272	0.694858	0.82449
RPS15	2108.62	0.0406261	0.1744	0.232947	0.815802	0.897332
C19orf25	66.5454	-0.0247291	0.123198	-0.200726	0.840913	0.910767
PCSK4	44.7967	0.0246064	0.169436	0.145225	0.884533	NA
MBD3	43.0191	-0.0293324	0.158162	-0.185458	0.85287	NA
UQCR11	1383.72	0.174823	0.170002	1.02836	0.303783	0.514278
TCF3	40.4058	-0.0266822	0.130046	-0.205175	0.837436	NA
REXO1	38.5406	0.00618182	0.1195	0.0517308	0.958743	NA
ENSG00000261526	16.5929	-0.108651	0.159654	-0.680542	0.496161	NA
ABHD17A	111.803	0.151103	0.119016	1.26961	0.204224	0.416399
SCAMP4	315.836	-0.0514699	0.115514	-0.445571	0.655907	0.794417
CSNK1G2	163.996	0.217776	0.105869	2.05702	0.0396839	0.182043
BTBD2	59.4706	-0.0820686	0.12127	-0.676743	0.498569	NA
MKNK2	124.806	0.244265	0.109875	2.22311	0.0262082	0.148164
MOB3A	52.1757	-0.00602558	0.147295	-0.0409083	0.967369	NA
AP3D1	178.668	0.228133	0.0850552	2.68218	0.0073145	0.0868612
DOT1L	28.3563	-0.144193	0.165738	-0.870007	0.384297	NA
PLEKHJ1	55.4896	0.252921	0.161647	1.56465	0.117664	NA
SF3A2	41.0393	0.117226	0.181971	0.644202	0.519444	NA
OAZ1	1623.44	0.342239	0.161785	2.11539	0.0343968	0.169022
LSM7	378.755	-0.0349349	0.16174	-0.215994	0.828993	0.905132
SPPL2B	173.146	-0.0810996	0.140603	-0.5768	0.564074	0.731161
TIMM13	142.778	0.111549	0.149063	0.748338	0.454257	0.645111
LMNB2	41.7674	0.128677	0.170009	0.756881	0.449121	NA
GADD45B	98.0757	0.0842337	0.196209	0.429305	0.667701	0.804158
SLC39A3	57.7102	0.193389	0.184227	1.04973	0.293844	NA
SGTA	44.2489	0.00177768	0.119296	0.0149015	0.988111	NA
THOP1	36.2258	0.361832	0.135564	2.66909	0.00760573	NA
ZNF555	22.3283	-0.0183186	0.144313	-0.126936	0.898991	NA
ZNF57	26.9169	-0.182115	0.179875	-1.01246	0.31132	NA
ENSG00000253392	22.336	-0.149357	0.173196	-0.862357	0.388491	NA
TLE2	28.5241	0.0580841	0.201847	0.287763	0.773528	NA
TLE5	1065.33	0.166729	0.0906705	1.83885	0.0659374	0.229374
GNA11	309.195	0.117837	0.0959609	1.22796	0.21946	0.433853
GNA15	50.5126	0.403794	0.18598	2.17117	0.0299186	NA
NCLN	46.0274	0.165075	0.126388	1.3061	0.191518	NA
NFIC	514.236	0.0857324	0.0980861	0.874053	0.38209	0.585967
DOHH	37.3941	0.251515	0.150934	1.66639	0.0956366	NA
FZR1	46.9097	0.0228741	0.118721	0.192672	0.847216	NA
MFSD12	46.1569	0.17809	0.12514	1.42313	0.154698	NA
HMG20B	99.8207	0.29124	0.195391	1.49055	0.13608	0.336119
PIP5K1C	25.2451	-0.138644	0.142276	-0.97447	0.329823	NA
TJP3	443.113	-0.00129877	0.105427	-0.0123191	0.990171	0.995212
MRPL54	264.276	0.279457	0.171567	1.62885	0.103345	0.290574
DAPK3	38.863	-0.121269	0.142575	-0.850564	0.395012	NA
EEF2	559.695	0.252172	0.0882753	2.85666	0.00428123	0.0696095
PIAS4	58.5021	-0.0294561	0.132794	-0.221819	0.824455	NA
ZBTB7A	387.718	0.198272	0.0718547	2.75934	0.00579186	0.0791531
MAP2K2	129.044	0.344806	0.115791	2.97783	0.00290302	0.0585817
STAP2	76.5396	0.196146	0.128975	1.52081	0.128307	0.326226
MPND	36.7539	0.363028	0.145254	2.49926	0.0124453	NA
SH3GL1	71.0981	-0.0631785	0.15189	-0.415948	0.677448	0.811297
CHAF1A	30.4358	0.338314	0.150408	2.2493	0.0244932	NA
UBXN6	90.6701	0.327862	0.149388	2.1947	0.0281849	0.152986
HDGFL2	145.824	0.244766	0.113381	2.1588	0.030866	0.16008
PLIN5	103.509	-0.179376	0.141816	-1.26485	0.205924	0.417951
LRG1	88.5734	0.295022	0.204597	1.44197	0.149312	0.351806
TNFAIP8L1	666.197	0.164052	0.114536	1.43231	0.152055	0.355261
MYDGF	115.569	0.182097	0.132985	1.3693	0.170904	0.377788
DPP9	41.5904	-0.0186602	0.134747	-0.138483	0.889859	NA
PLIN3	139.564	0.363569	0.118804	3.06025	0.00221154	0.0539269
KDM4B	158.52	-0.0982585	0.126946	-0.774015	0.438922	0.6329
SAFB2	175.876	0.0793682	0.0906648	0.875403	0.381355	0.585228
SAFB	323.965	0.00923962	0.0657162	0.140599	0.888187	0.939465
RPL36	2026.5	0.0226337	0.183751	0.123176	0.901968	0.947392
MICOS13	665.362	0.0802895	0.174057	0.461283	0.644596	0.786769
HSD11B1L	124.569	0.384653	0.181507	2.11922	0.0340718	0.168291
LONP1	79.2448	0.0395664	0.0968671	0.40846	0.682936	0.815903
CATSPERD	550.85	0.16321	0.1704	0.957805	0.338161	0.546261
FUT3	54.0093	-0.136747	0.259129	-0.527716	0.597696	NA
NDUFA11	536.546	0.157283	0.150518	1.04494	0.29605	0.507804
VMAC	36.2917	0.0870032	0.15885	0.547705	0.583895	NA
CAPS	7841.82	0.338139	0.222637	1.51879	0.128815	0.326616
RANBP3	70.3533	0.0758595	0.140133	0.541339	0.588274	0.74807
RANBP3-DT	89.2389	-0.107549	0.151132	-0.71162	0.4767	0.662174
RFX2	2351.31	-0.169524	0.0973385	-1.74159	0.0815797	0.256311
ENSG00000267262	71.7073	-0.0344309	0.225951	-0.152382	0.878886	0.935741
MLLT1	49.7472	-0.179032	0.122825	-1.45762	0.144945	NA
CLPP	125.835	0.359503	0.128442	2.79894	0.00512703	0.0758042
ALKBH7	247.297	0.255255	0.15423	1.65502	0.0979194	0.282499
GTF2F1	192.988	0.187073	0.124829	1.49863	0.133969	0.332736
KHSRP	141.9	0.131806	0.116215	1.13415	0.25673	0.470236
SLC25A23	43.4305	-0.0943487	0.144876	-0.651239	0.514892	NA
CRB3	41.9439	0.37804	0.206801	1.82804	0.0675439	NA
GPR108	83.148	0.0745691	0.119918	0.621837	0.534049	0.707549
TRIP10	45.4033	0.233617	0.1663	1.40479	0.160083	NA
SH2D3A	45.4249	-0.278868	0.165343	-1.68661	0.0916793	NA
VAV1	98.2818	-0.0851577	0.153517	-0.554712	0.579092	0.741584
ZNF557	41.1408	0.0581849	0.137071	0.424487	0.67121	NA
INSR	517.967	-0.129141	0.105791	-1.22072	0.222191	0.435769
ARHGEF18	189.792	-0.0818174	0.090926	-0.899824	0.368214	0.573178
PEX11G	58.121	0.347252	0.135979	2.55372	0.0106578	NA
ZNF358	29.7912	-0.111932	0.182528	-0.613229	0.539725	NA
MCOLN1	33.7044	0.171128	0.12904	1.32616	0.184786	NA
PNPLA6	44.0546	0.064338	0.146942	0.437845	0.661498	NA
CAMSAP3	22.924	-0.143138	0.153176	-0.934469	0.350062	NA
XAB2	51.5105	0.33167	0.176774	1.87624	0.060622	NA
PET100	528.139	-0.0141957	0.173612	-0.0817666	0.934832	0.966529
STXBP2	72.4995	0.245044	0.114771	2.13507	0.0327555	0.164492
TRAPPC5	321.996	0.12534	0.169133	0.741075	0.458648	0.648173
EVI5L	20.579	-0.208524	0.157227	-1.32627	0.184751	NA
MAP2K7	49.8489	0.129916	0.111891	1.1611	0.245602	NA
CTXN1	687.834	0.377753	0.144754	2.60963	0.00906411	0.0935189
TIMM44	27.4925	0.0692785	0.145676	0.475566	0.634384	NA
ELAVL1	187.675	0.0817053	0.108494	0.753089	0.451396	0.642872
CERS4	439.094	0.020441	0.160674	0.12722	0.898766	0.945436
ENSG00000271717	92.02	-0.0574977	0.164473	-0.349587	0.726649	0.844508
NDUFA7	544.998	0.293774	0.186613	1.57425	0.115431	0.307999
RPS28	3812.8	-0.0706694	0.202045	-0.34977	0.726511	0.844508
RAB11B-AS1	65.7714	0.191113	0.137619	1.38871	0.164919	0.370654
RAB11B	212.65	0.110295	0.103759	1.06299	0.287785	0.499696
MARCHF2	80.329	0.130642	0.140394	0.930543	0.35209	0.557831
HNRNPM	773.547	0.0503197	0.0869575	0.578671	0.562812	0.730293
ZNF414	30.2985	0.141741	0.14021	1.01092	0.312054	NA
ZNF558	20.5497	-0.150633	0.140407	-1.07283	0.283346	NA
MUC16	2423.15	-0.0793117	0.149463	-0.530643	0.595666	0.754132
ZNF317	37.8566	-0.0695031	0.155411	-0.44722	0.654716	NA
CST3	1064.15	0.498077	0.105567	4.7181	2.38e-06	0.00302812
ZNF177	21.16	-0.375401	0.191736	-1.95791	0.0502412	NA
ZNF266	45.0951	-0.204889	0.167249	-1.22505	0.220555	NA
ZNF426	41.8821	0.0501043	0.1097	0.456739	0.647859	NA
ZNF121	49.9127	-0.132926	0.132191	-1.00556	0.314626	NA
ZNF561	94.2085	-0.023675	0.121215	-0.195313	0.845148	0.913584
ZNF561-AS1	152.012	0.0817338	0.148625	0.549932	0.582366	0.743643
ZNF562	116.375	-0.00975743	0.12461	-0.0783037	0.937586	0.967018
ZNF846	260.372	-0.184973	0.108625	-1.70286	0.0885937	0.268678
FBXL12	57.0427	-0.1302	0.141368	-0.920998	0.357051	NA
UBL5	1800.9	0.195077	0.180702	1.07955	0.280342	0.492729
PIN1	243.329	0.486823	0.16538	2.94367	0.0032435	0.0612504
SHFL	65.549	0.0548053	0.103877	0.527596	0.59778	0.755626
PPAN	22.2908	0.0231349	0.162598	0.142282	0.886857	NA
EIF3G	302.407	0.227726	0.12699	1.79327	0.07293	0.242755
DNMT1	212.99	0.218772	0.110189	1.98543	0.0470969	0.195047
MRPL4	128.741	0.248181	0.11515	2.15529	0.0311393	0.160248
FDX2	42.208	0.176676	0.17203	1.02701	0.304417	NA
RAVER1	59.4458	0.119882	0.118815	1.00898	0.312986	NA
TYK2	69.6763	0.025294	0.138062	0.183208	0.854635	0.919931
CDC37	178.38	0.235298	0.129976	1.81031	0.0702475	0.238007
PDE4A	42.5505	0.133741	0.151936	0.880245	0.378726	NA
KEAP1	72.4379	0.199072	0.115693	1.72069	0.0853077	0.26356
ATG4D	31.2032	0.139744	0.151825	0.92043	0.357348	NA
KRI1	30.1278	-0.030644	0.132302	-0.231622	0.816831	NA
CDKN2D	57.7321	0.655293	0.187384	3.49706	0.000470413	NA
AP1M2	130.534	0.348367	0.136802	2.54651	0.0108806	0.0998276
SLC44A2	61.2245	-0.151096	0.14422	-1.04768	0.294788	0.506412
ILF3-DT	206.427	0.0772623	0.126913	0.608781	0.54267	0.714137
ILF3	257.95	0.04978	0.0700322	0.710815	0.477199	0.66262
QTRT1	85.5177	0.121032	0.142042	0.852086	0.394167	0.595362
DNM2	170.366	-0.0408751	0.110487	-0.369954	0.711417	0.836011
TMED1	63.1827	0.442184	0.229557	1.92625	0.0540733	0.209243
CARM1	69.936	-0.00848284	0.126928	-0.0668317	0.946716	0.971608
YIPF2	66.0186	0.207427	0.170997	1.21305	0.225112	0.439407
TIMM29	41.5865	0.223472	0.144501	1.54651	0.121982	NA
SMARCA4	315.25	0.145079	0.0808067	1.79539	0.0725921	0.242163
MRPS6	229.11	0.498475	0.133568	3.73201	0.000189961	0.0180388
DOCK6	59.5303	-0.252509	0.118942	-2.12296	0.0337576	NA
TMEM205	85.4638	0.00241657	0.105358	0.0229368	0.981701	0.990579
CCDC159	29.5077	-0.0864881	0.185224	-0.466938	0.640544	NA
SWSAP1	45.7707	0.185724	0.12232	1.51835	0.128927	NA
ODAD3	228.963	0.0123339	0.110662	0.111455	0.911255	0.953669
PRKCSH	94.7425	0.142493	0.130632	1.0908	0.27536	0.489192
ZNF653	28.5608	0.18631	0.141718	1.31466	0.188624	NA
ECSIT	59.8702	0.0255	0.126732	0.201211	0.840533	NA
ELOF1	129.503	0.224899	0.173795	1.29405	0.195649	0.407594
ZNF627	143.303	-0.140817	0.1178	-1.19539	0.231935	0.445459
ZNF823	21.2373	-0.15103	0.150846	-1.00121	0.316723	NA
ZNF441	23.4062	-0.340837	0.165432	-2.06029	0.039371	NA
ZNF491	23.8152	-0.243208	0.165404	-1.47038	0.141458	NA
ZNF440	1082.7	-0.0070106	0.124782	-0.0561827	0.955196	0.976359
ZNF439	58.1223	-0.157965	0.114822	-1.37575	0.168901	NA
ZNF69	127.849	-0.26095	0.168678	-1.54703	0.121856	0.316507
ZNF700	83.917	-0.137881	0.142286	-0.969039	0.332526	0.541657
ZNF763	32.7242	-0.147985	0.163073	-0.907482	0.364152	NA
ZNF433-AS1	61.4239	-0.12539	0.126946	-0.987747	0.323277	0.53364
ZNF433	35.6727	-0.166369	0.116689	-1.42574	0.153942	NA
ZNF844	75.0932	-0.16192	0.157085	-1.03078	0.302645	0.513242
ENSG00000290812	37.9789	-0.123183	0.152998	-0.805127	0.420746	NA
ZNF20	177.906	0.0148941	0.10702	0.139171	0.889315	0.939935
ZNF625	45.3193	-0.0963202	0.126179	-0.763359	0.445249	NA
ZNF136	48.2018	-0.299632	0.120639	-2.48371	0.0130022	NA
ENSG00000291101	46.5978	-0.294764	0.147154	-2.0031	0.0451667	NA
ZNF44	203.31	-0.137273	0.0846378	-1.62189	0.104827	0.292504
ZNF563	18.4689	-0.0929497	0.158195	-0.587564	0.556825	NA
ZNF799	28.7723	0.114765	0.155992	0.735711	0.461907	NA
ZNF709	161.057	-0.260663	0.153648	-1.6965	0.0897918	0.270161
ZNF564	82.2404	-0.0636145	0.136692	-0.465385	0.641656	0.78501
ZNF490	68.4428	-0.198014	0.139028	-1.42427	0.154368	0.358127
ZNF791	102.685	-0.0162523	0.0934799	-0.173859	0.861976	0.924521
MAN2B1	45.9916	0.222396	0.129111	1.72251	0.0849768	NA
WDR83	66.038	0.0768338	0.149255	0.514784	0.606704	0.761287
WDR83OS	242.385	0.161896	0.158863	1.01909	0.308161	0.518494
DHPS	138.252	0.274689	0.161994	1.69567	0.089949	0.270205
FBXW9	174.507	0.104139	0.107115	0.972219	0.330942	0.539887
TNPO2	115.883	0.0712045	0.120229	0.592241	0.553689	0.723093
TRIR	655.1	0.246777	0.118262	2.0867	0.0369154	0.174374
GET3	113.983	0.388197	0.179349	2.16448	0.0304278	0.159441
HOOK2	119.657	-0.0487028	0.0938638	-0.518867	0.603853	0.759946
JUNB	157.888	0.149851	0.245783	0.609687	0.542069	0.713751
PRDX2	309.357	0.372587	0.177605	2.09784	0.0359191	0.171874
DNASE2	37.8616	0.429208	0.173234	2.47762	0.013226	NA
GCDH	35.7375	0.0771529	0.153331	0.503179	0.614839	NA
FARSA	61.5544	0.198125	0.145996	1.35706	0.174762	0.383461
CALR	457.964	0.319286	0.125968	2.53467	0.0112554	0.100867
RAD23A	287.07	0.248481	0.164494	1.51057	0.130897	0.328868
GADD45GIP1	536.544	0.358254	0.138468	2.58728	0.00967377	0.0959055
NFIX	341.32	-0.131393	0.0909688	-1.44438	0.148633	0.35067
LYL1	49.657	-0.147343	0.163908	-0.898936	0.368687	NA
NACC1	50.0482	0.269307	0.197041	1.36676	0.171702	NA
STX10	63.0168	0.346932	0.134385	2.58163	0.0098335	0.0963585
IER2	175.22	-0.101748	0.182674	-0.55699	0.577534	0.740334
CACNA1A	81.3861	-0.127522	0.17134	-0.744264	0.456717	0.646725
YJU2B	168.222	-0.0742711	0.102263	-0.726274	0.467671	0.655254
MRI1	70.3285	-0.19473	0.105922	-1.83843	0.0659986	0.229374
C19orf53	509.567	0.297934	0.188477	1.58075	0.113936	0.305762
ZSWIM4	44.7454	-0.0644898	0.186442	-0.345897	0.72942	NA
MIR23AHG	51.394	-0.203071	0.191093	-1.06268	0.287928	NA
CC2D1A	63.0858	-0.107075	0.124247	-0.861787	0.388805	0.590771
DCAF15	42.3169	-0.0259775	0.152387	-0.170471	0.86464	NA
RFX1	126.503	-0.208259	0.118657	-1.75514	0.0792358	0.252141
MISP3	88.7824	0.177451	0.14143	1.25469	0.209591	0.422503
SAMD1	128.451	0.0353993	0.198262	0.178548	0.858293	0.922419
PRKACA	71.2727	0.0959174	0.124284	0.771759	0.440257	0.633714
ADGRL1	37.1493	-0.062808	0.185546	-0.338504	0.734983	NA
ADGRE5	231.772	0.105153	0.1426	0.737396	0.460881	0.649834
DDX39A	52.1786	0.106535	0.212648	0.500992	0.616377	NA
PKN1	162.403	-0.0962904	0.135824	-0.708934	0.478365	0.663556
GIPC1	253.067	0.106446	0.0706214	1.50727	0.13174	0.330055
DNAJB1	331.302	-0.00437098	0.0905345	-0.0482798	0.961493	0.980432
TECR	312.789	0.244421	0.0902063	2.70957	0.00673701	0.0838619
NDUFB7	639.851	0.111945	0.17104	0.654497	0.512792	0.69107
ZNF333	26.0547	-0.26906	0.153722	-1.7503	0.0800667	NA
ILVBL	34.6104	0.310792	0.138294	2.24733	0.0246192	NA
BRD4	271.246	0.00756614	0.0923385	0.0819392	0.934695	0.966499
AKAP8	60.1576	-0.0868247	0.112955	-0.768667	0.442091	NA
AKAP8L	204.755	-0.137556	0.10151	-1.35511	0.175384	0.384541
WIZ	26.6842	-0.0141312	0.167055	-0.0845905	0.932587	NA
TPM4	102.329	0.00484292	0.165815	0.0292068	0.9767	0.98813
RAB8A	96.992	0.404908	0.138176	2.93037	0.00338554	0.062381
HSH2D	35.5829	0.0873925	0.186831	0.467763	0.639954	NA
FAM32A	66.3397	0.315928	0.117837	2.68106	0.00733897	0.0868612
AP1M1	59.8238	0.055366	0.164824	0.33591	0.736939	NA
KLF2-DT	491.515	-0.233933	0.117697	-1.98758	0.0468581	0.194601
KLF2	143.729	-0.0713347	0.232498	-0.306819	0.758981	0.863028
EPS15L1	174.709	-0.186469	0.101006	-1.84611	0.0648758	0.227692
C19orf44	83.7481	-0.0400914	0.158413	-0.253081	0.800205	0.888075
CHERP	77.5419	0.0144574	0.126134	0.114619	0.908747	0.952031
SLC35E1	106.508	0.0225798	0.106902	0.211219	0.832717	0.906811
MED26	30.9417	-0.358752	0.166343	-2.1567	0.0310288	NA
SMIM7	227.915	0.0808017	0.0775265	1.04225	0.297298	0.508255
ENSG00000269044	20.7635	0.060206	0.152605	0.394523	0.693195	NA
NWD1	1926.44	-0.0644903	0.106925	-0.603139	0.546416	0.716749
SIN3B	41.2953	-0.0549622	0.150381	-0.365486	0.714749	NA
MYO9B	92.4476	-0.00703407	0.140302	-0.0501351	0.960015	0.979374
USE1	45.3012	0.252198	0.185391	1.36036	0.173716	NA
OCEL1	230.151	0.433289	0.148267	2.92235	0.00347402	0.0628671
NR2F6	176.633	0.33706	0.115314	2.92298	0.00346703	0.0628671
BABAM1	84.981	0.0934466	0.114783	0.814114	0.41558	0.612637
MRPL34	95.9756	0.346922	0.162499	2.13491	0.0327682	0.164492
DDA1	100.008	0.218295	0.1246	1.75196	0.0797806	0.253469
GTPBP3	22.5305	-0.175658	0.169437	-1.03672	0.299867	NA
BST2	127.884	0.8523	0.373241	2.28351	0.0224004	0.137927
MVB12A	82.6133	0.138082	0.140348	0.983854	0.325187	0.535305
SLC27A1	135.236	-0.143059	0.143898	-0.994164	0.320143	0.529449
PGLS-DT	32.8669	-0.25868	0.143577	-1.80169	0.0715942	NA
PGLS	276.857	0.281483	0.138079	2.03856	0.0414937	0.184328
COLGALT1	28.4902	-0.134907	0.142791	-0.944783	0.34477	NA
B3GNT3	35.6151	-0.160771	0.209256	-0.7683	0.442309	NA
RPL18A	1737.69	0.0430802	0.143717	0.299757	0.764362	0.866109
CCDC124	84.4336	0.388715	0.153532	2.53182	0.0113473	0.100874
MAST3	29.9684	-0.175017	0.171292	-1.02175	0.306899	NA
PIK3R2	90.702	0.117872	0.107988	1.09153	0.275041	0.489108
IFI30	58.3523	0.817073	0.213353	3.82968	0.00012831	NA
IQCN	37.7989	-0.271019	0.199252	-1.36018	0.173772	NA
JUND	902.549	0.163844	0.133797	1.22458	0.220735	0.43506
LSM4	296.534	0.307461	0.163231	1.8836	0.0596189	0.219566
PGPEP1	67.5426	0.0744638	0.146512	0.508243	0.611283	0.764125
GDF15	118.88	0.153009	0.177088	0.864031	0.387571	0.590032
SSBP4	827.17	0.185278	0.109225	1.69629	0.0898305	0.270161
ELL	51.4021	-0.0968016	0.129331	-0.74848	0.454171	NA
FKBP8	220.51	0.164384	0.140763	1.1678	0.242887	0.456542
KXD1	78.638	0.19994	0.115945	1.72443	0.0846294	0.262283
UBA52	1469.19	0.0587091	0.156507	0.375121	0.707571	0.833817
CRLF1	40.0709	-0.124834	0.308883	-0.404147	0.686105	NA
REX1BD	192.707	0.152557	0.145034	1.05187	0.292861	0.503962
CRTC1	98.4756	-0.137264	0.137028	-1.00172	0.316477	0.525818
UPF1	421.979	0.265372	0.136846	1.9392	0.0524774	0.205623
COPE	363.062	0.437594	0.158775	2.75607	0.00585012	0.0791633
DDX49	47.9693	0.465944	0.125571	3.71061	0.000206763	NA
SUGP2	229.862	-0.0814677	0.0881065	-0.92465	0.355148	0.561078
SLC25A42	27.518	-0.1684	0.125806	-1.33856	0.180714	NA
MEF2B	50.211	-0.0227689	0.144201	-0.157897	0.874538	NA
BORCS8	106.39	0.205312	0.129849	1.58115	0.113843	0.305762
RFXANK	92.4308	0.412548	0.205165	2.01081	0.0443451	0.189508
SUGP1	51.0459	0.213721	0.110757	1.92964	0.0536517	NA
MAU2	121.587	-0.0326214	0.0922541	-0.353603	0.723636	0.842586
GATAD2A	229.212	-0.0830243	0.0988207	-0.840151	0.400824	0.601339
NDUFA13	956.917	0.197211	0.164221	1.20089	0.229795	0.443166
PBX4	124.75	-0.194011	0.107433	-1.80589	0.0709361	0.239245
ATP13A1	53.727	0.296963	0.143424	2.07052	0.0384035	NA
ZNF101	27.7283	0.0926755	0.150204	0.616997	0.537237	NA
ZNF14	33.1162	-0.348218	0.160176	-2.17398	0.0297068	NA
LINC00663	75.9353	-0.203448	0.0897647	-2.26646	0.0234235	0.140921
ENSG00000287533	17.9898	-0.28821	0.192924	-1.4939	0.135201	NA
ENSG00000291177	92.4089	-0.273927	0.104896	-2.61141	0.00901709	0.0932499
ZNF506	121.225	-0.0514311	0.0895386	-0.574401	0.565696	0.73201
ZNF253	57.5414	-0.257559	0.114555	-2.24834	0.0245543	NA
ZNF682	39.4707	-0.176788	0.120182	-1.471	0.141291	NA
ENSG00000267383	462.801	-1.11447	0.43363	-2.57009	0.0101672	0.0978567
ZNF486	38.2734	-0.21141	0.216932	-0.974548	0.329785	NA
ENSG00000291130	51.8472	-0.442407	0.209588	-2.11084	0.034786	NA
ZNF737	57.2576	-0.196087	0.122181	-1.60489	0.108518	NA
ZNF626	177.908	-0.112166	0.0834647	-1.34387	0.178989	0.389281
ZNF66	45.7961	-0.232844	0.121527	-1.91598	0.0553675	NA
ZNF430	68.7541	-0.246372	0.101322	-2.43157	0.0150334	0.114761
ZNF714	35.3434	-0.165774	0.141316	-1.17307	0.240766	NA
ZNF431	94.6697	-0.179842	0.119963	-1.49914	0.133836	0.332499
ZNF708	98.0727	-0.192504	0.110217	-1.74659	0.0807087	0.254743
ZNF738	40.2785	-0.0444507	0.12831	-0.346431	0.729019	NA
ZNF493	107.209	-0.29173	0.110142	-2.64867	0.00808091	0.0903925
ZNF429	210.661	-0.0188087	0.0770755	-0.244029	0.807208	0.892758
ENSG00000268081	42.5155	-0.43503	0.225992	-1.92498	0.0542323	NA
ZNF100	85.1521	-0.196873	0.13781	-1.42859	0.153123	0.35633
ZNF43	103.605	0.0222998	0.109369	0.203896	0.838435	0.910152
ENSG00000284428	41.3953	-0.214499	0.129605	-1.65502	0.0979202	NA
ZNF91	284.11	-0.23335	0.0880083	-2.65145	0.00801458	0.0900942
ZNF675	46.6566	0.0685642	0.11524	0.59497	0.551863	NA
ZNF681	34.5039	-0.194604	0.171818	-1.13262	0.257373	NA
RPSA2	507.473	-0.206435	0.0931427	-2.21633	0.0266688	0.149439
ENSG00000267924	40.2953	0.0518471	0.188869	0.274514	0.78369	NA
ENSG00000268362	46.3141	-0.221849	0.121316	-1.82869	0.0674467	NA
ZNF254	205.839	-0.0810553	0.138579	-0.584904	0.558612	0.726539
LINC00662	95.8468	-0.25696	0.104689	-2.4545	0.0141081	0.11226
LINC02987	71.3279	-0.103214	0.0973064	-1.06071	0.28882	0.500367
UQCRFS1	312.976	0.324099	0.114634	2.82724	0.00469505	0.0727388
POP4	162.638	0.349388	0.138231	2.52756	0.0114858	0.101157
C19orf12	42.1394	-0.0577052	0.1361	-0.423991	0.671573	NA
URI1	432.119	-0.0201535	0.0556012	-0.362465	0.717005	0.839475
ZNF507	139.68	-0.23399	0.0919322	-2.54525	0.01092	0.0998276
DPY19L3-DT	41.2332	0.109696	0.165793	0.661645	0.508199	NA
DPY19L3	127.923	-0.383571	0.174783	-2.19456	0.0281951	0.152986
PDCD5	240.779	0.265378	0.180696	1.46864	0.14193	0.343455
ANKRD27	77.7843	-0.284777	0.101755	-2.79865	0.00513167	0.0758042
NUDT19	66.3316	-0.059796	0.132875	-0.450017	0.652698	0.791922
CEP89	378.785	-0.108479	0.0655896	-1.6539	0.0981473	0.282817
RHPN2	543.39	-0.1077	0.0965006	-1.11606	0.264398	0.478139
GPATCH1	82.6753	0.329693	0.112665	2.9263	0.00343015	0.0628438
CEBPG	106.811	-0.0685258	0.113514	-0.603677	0.546058	0.716642
PEPD	97.7122	0.0873915	0.163398	0.534837	0.592762	0.752167
LSM14A	378.06	-0.0562839	0.0572316	-0.983441	0.32539	0.535417
GARRE1	81.1945	-0.16303	0.13114	-1.24318	0.213803	0.427126
GPI	162.295	-0.0605927	0.138279	-0.438193	0.661247	0.798771
PDCD2L	29.5941	0.114265	0.163187	0.700211	0.483796	NA
UBA2	164.19	0.00497149	0.100968	0.0492383	0.960729	0.979878
CEBPD	356.333	0.500466	0.139306	3.59257	0.000327434	0.0220869
ZNF302	116.241	-0.156039	0.111305	-1.40191	0.160943	0.366131
ZNF599	94.3206	0.249387	0.131273	1.89976	0.0574646	0.215294
ZNF30-AS1	18.3954	-0.372551	0.190615	-1.95447	0.0506457	NA
GRAMD1A	48.7346	-0.137609	0.150465	-0.914555	0.360425	NA
FXYD3	4368.23	0.145641	0.172729	0.843174	0.399131	0.600252
FXYD1	336.831	-0.0407306	0.385759	-0.105586	0.915911	0.956294
LSR	130.741	0.116665	0.0890278	1.31044	0.190048	0.401844
TAF10	258.445	0.505057	0.161336	3.13047	0.00174528	0.0488423
DMKN	883.861	0.100441	0.0809849	1.24024	0.214886	0.428232
TMEM147-AS1	22.6737	-0.350714	0.140563	-2.49507	0.0125932	NA
TMEM147	131.987	0.218967	0.151437	1.44593	0.148197	0.350449
HAUS5	31.5865	-0.146214	0.163467	-0.894451	0.371081	NA
RBM42	138.007	0.202331	0.126328	1.60164	0.109236	0.299364
COX6B1	1053.52	0.0885953	0.165322	0.535895	0.592031	0.751454
KMT2B	52.8786	0.0208764	0.123488	0.169056	0.865752	NA
PSENEN	1714.47	0.276983	0.188999	1.46552	0.142778	0.344151
PROSER3	124.177	-0.00506558	0.131194	-0.0386114	0.9692	0.984588
SYNE4	39.1922	0.333377	0.18717	1.78115	0.0748887	NA
POLR2I	1302.04	0.168049	0.17282	0.972389	0.330857	0.539887
TBCB	371.67	0.334199	0.145053	2.30397	0.0212241	0.134601
CAPNS1	311.956	0.173374	0.11439	1.51564	0.12961	0.327289
ZNF565	66.5576	-0.211561	0.134694	-1.57068	0.116257	0.309741
ZNF146	91.6105	-0.15663	0.0986644	-1.5875	0.112399	0.303641
ENSG00000267053	27.4273	-0.391595	0.209137	-1.87243	0.0611467	NA
LINC00665	77.9878	-0.128596	0.106761	-1.20452	0.228388	0.441695
ZFP14	134.711	-0.10899	0.111729	-0.975491	0.329317	0.53898
ZFP82	39.0171	-0.196433	0.134954	-1.45556	0.145515	NA
ZNF566	45.7771	-0.397173	0.120776	-3.28852	0.00100716	NA
ZNF260	47.1627	-0.0420126	0.110744	-0.379368	0.704415	NA
AP1S1	81.7312	0.507246	0.155677	3.25833	0.00112071	0.0408966
ZNF529-AS1	92.8038	-0.0490924	0.130125	-0.37727	0.705973	0.832801
ZNF382	33.6091	-0.552445	0.242378	-2.27927	0.022651	NA
ZNF461	34.7885	-0.271742	0.141777	-1.91668	0.0552782	NA
ZNF567	47.7399	-0.107343	0.138053	-0.777547	0.436836	NA
ZNF850	19.6025	-0.390306	0.177784	-2.1954	0.0281352	NA
ZNF790-AS1	87.6087	-0.471119	0.154612	-3.04711	0.00231055	0.0551558
ZNF790	51.9664	-0.165909	0.137631	-1.20546	0.228024	NA
ZNF345	101.361	-0.0687459	0.120897	-0.568634	0.569605	0.734258
ZNF568	63.5719	-0.137372	0.118244	-1.16177	0.245327	0.45917
ZNF420	78.9757	-0.136176	0.151819	-0.896965	0.369737	0.573944
ZNF585A	83.161	-0.107933	0.102437	-1.05365	0.292044	0.502971
ZNF585B	83.3967	-0.184575	0.0927538	-1.98994	0.046597	0.193788
ZNF383	43.884	-0.130138	0.130677	-0.995876	0.319311	NA
ENSG00000267605	17.5389	-0.168766	0.247051	-0.683124	0.494529	NA
LINC01535	33.6975	-0.118443	0.150729	-0.785803	0.431983	NA
ZNF875	209.039	-0.28199	0.0927421	-3.04058	0.00236124	0.0554736
ENSG00000276846	17.6694	0.0956204	0.187265	0.510616	0.60962	NA
ZNF527	16.1542	-0.198724	0.171899	-1.15605	0.247659	NA
ZNF569	69.5387	-0.288571	0.12202	-2.36494	0.0180329	0.124302
ZNF570	32.883	-0.0180629	0.142992	-0.126321	0.899478	NA
ZNF793	62.7343	-0.366025	0.149954	-2.44091	0.0146503	0.11353
ZNF540	24.7149	-0.192799	0.188949	-1.02038	0.307549	NA
ZNF571	38.0448	-0.223834	0.126816	-1.76503	0.077558	NA
ZFP30	87.0292	-0.209567	0.109949	-1.90605	0.0566443	0.213531
ZNF607	53.8595	-0.0502823	0.125561	-0.400462	0.688816	NA
ZNF573	33.5651	-0.511969	0.164825	-3.10614	0.00189545	NA
ENSG00000291089	55.6479	-0.271405	0.169729	-1.59905	0.109809	NA
SIPA1L3	600.928	-0.199567	0.121346	-1.64461	0.100051	0.285811
SPINT2	1009.14	0.244107	0.0974733	2.50435	0.0122677	0.105277
YIF1B	37.1247	0.174544	0.131095	1.33143	0.183046	NA
C19orf33	584.037	-0.0969556	0.212565	-0.456122	0.648302	0.788806
CATSPERG	46.1451	-0.179024	0.153592	-1.16558	0.243785	NA
PSMD8	338.834	0.439268	0.170159	2.58151	0.0098369	0.0963585
FAM98C	114.012	0.149092	0.170138	0.876304	0.380865	0.584794
EIF3K	519.923	0.175196	0.168678	1.03864	0.298971	0.509677
ACTN4	671.969	0.00709652	0.115812	0.0612764	0.951139	0.97422
ECH1	211.51	0.462923	0.157271	2.94348	0.00324543	0.0612504
HNRNPL	212.617	-0.0197783	0.102681	-0.19262	0.847257	0.91539
SIRT2	92.7784	-0.0303682	0.105086	-0.288983	0.772595	0.871003
NFKBIB	33.1966	0.217567	0.133236	1.63295	0.102479	NA
MRPS12	58.1237	0.451392	0.204236	2.21015	0.0270949	NA
FBXO27	52.4059	0.10751	0.163794	0.656377	0.511582	NA
PAK4	134.297	-0.143515	0.105005	-1.36675	0.171704	0.379369
SAMD4B	239.113	-0.0492513	0.0945183	-0.521077	0.602313	0.759369
PAF1	137.679	0.229343	0.12221	1.87662	0.0605699	0.221393
MED29	121.641	0.235499	0.112934	2.08528	0.037044	0.174796
ZFP36	185.734	0.069376	0.218718	0.317194	0.751096	0.858149
RPS16	2294.24	0.112505	0.151693	0.741664	0.458291	0.64813
SUPT5H	279.528	0.047109	0.103407	0.455571	0.648699	0.78901
TIMM50	53.5903	0.175458	0.155576	1.1278	0.259405	NA
EID2B	90.669	-0.0612301	0.133993	-0.456964	0.647697	0.788516
EID2	75.375	0.30478	0.133126	2.28942	0.0220552	0.136886
DYRK1B	126.631	0.131365	0.127204	1.03271	0.30174	0.512685
FBL	137.082	-0.134089	0.122574	-1.09394	0.27398	0.4879
FCGBP	44.4668	-0.0786638	0.463161	-0.169841	0.865135	NA
PSMC4	294.002	0.319331	0.121814	2.62147	0.00875516	0.0919431
ZNF546	49.1422	-0.0647695	0.103347	-0.626716	0.530846	NA
ZNF780B	116.568	-0.274577	0.0915621	-2.99881	0.00271037	0.0571199
ZNF780A	46.3517	-0.234138	0.151414	-1.54634	0.122022	NA
MAP3K10	23.1152	-0.140482	0.162866	-0.862561	0.388379	NA
AKT2	153.36	-0.0306733	0.0881446	-0.347989	0.727849	0.84459
PLD3	155.198	0.0673408	0.0986655	0.682516	0.494913	0.677399
SERTAD1	28.2097	0.309802	0.148497	2.08626	0.0369552	NA
SERTAD3	47.6242	0.314619	0.12123	2.59523	0.00945287	NA
BLVRB	285.977	0.157177	0.157277	0.999362	0.317619	0.527004
NUMBL	49.728	-0.00393477	0.147916	-0.0266014	0.978778	NA
COQ8B	205.857	-0.0538852	0.141349	-0.381222	0.703039	0.83066
ITPKC	94.6599	-0.107193	0.2198	-0.487684	0.625773	0.774975
SNRPA	72.2028	0.18107	0.128536	1.40871	0.158921	0.363387
MIA	308.66	0.806521	0.414176	1.94729	0.0514999	0.203802
RAB4B	149.878	0.112023	0.0915208	1.22402	0.220945	0.43506
EGLN2	95.6392	0.0672517	0.160491	0.419038	0.675188	0.809436
CYP2B7P	943.387	-0.318049	0.202576	-1.57002	0.116409	0.309868
CYP2F1	57.9985	-0.720104	0.42618	-1.68967	0.0910911	NA
CYP2S1	70.8224	0.136311	0.163459	0.833916	0.404328	0.603746
HNRNPUL1	252.531	0.00835861	0.0956258	0.0874096	0.930346	0.964466
TGFB1	29.566	0.123824	0.176367	0.702083	0.482628	NA
CCDC97	82.0975	-0.0396441	0.118281	-0.335167	0.737499	0.850277
TMEM91	186.528	-0.123172	0.128356	-0.959615	0.337249	0.545357
IGFBP2	2787.6	0.508421	0.130804	3.88689	0.000101537	0.0154024
BCKDHA	27.2417	0.209959	0.160713	1.30643	0.191408	NA
CEACAM6	98.2549	0.264087	0.192765	1.36999	0.170689	0.377405
RPS19	1872.77	0.0667832	0.169664	0.39362	0.693862	0.823753
ARHGEF1	44.5266	-0.122478	0.13728	-0.89218	0.372297	NA
RABAC1	277.079	0.179364	0.163146	1.09941	0.271591	0.485202
POU2F2	58.7908	-0.239087	0.156473	-1.52797	0.12652	NA
DEDD2	78.3817	0.212859	0.13127	1.62154	0.104901	0.292599
GSK3A	49.8528	-0.0585497	0.134337	-0.435843	0.662951	NA
ERF	75.4771	-0.166469	0.12306	-1.35275	0.176136	0.385619
PAFAH1B3	73.3244	0.429512	0.250124	1.7172	0.0859428	0.264879
MEGF8	44.4756	0.247633	0.134106	1.84655	0.0648129	NA
CNFN	73.6619	0.0473195	0.287104	0.164817	0.869088	0.929122
LIPE-AS1	200.55	-0.166069	0.120508	-1.37808	0.168179	0.375085
CXCL17	631.965	0.286334	0.140236	2.0418	0.0411713	0.183846
PHLDB3	99.303	-0.316125	0.104622	-3.02158	0.00251458	0.0564589
ETHE1	44.308	0.0492275	0.121611	0.404794	0.685629	NA
XRCC1	183.598	0.133604	0.122226	1.09309	0.274356	0.488378
PINLYP	89.4508	0.291084	0.132774	2.19232	0.0283566	0.153394
IRGQ	30.0209	-0.00675096	0.155435	-0.0434327	0.965357	NA
ZNF576	50.9475	0.300095	0.190517	1.57517	0.115218	NA
ZNF428	383.008	0.322434	0.160422	2.00991	0.0444408	0.189553
CADM4	32.7796	0.170662	0.142657	1.19631	0.231575	NA
SMG9	25.334	-0.0994912	0.188361	-0.528193	0.597365	NA
ZNF283	27.4607	-0.155055	0.158965	-0.975404	0.32936	NA
ZNF45	20.4852	-0.0112005	0.145343	-0.0770624	0.938574	NA
ZNF155	28.9474	-0.092869	0.167416	-0.55472	0.579086	NA
ZNF230	23.0806	-0.0528063	0.172957	-0.305315	0.760127	NA
ZNF224	50.4466	-0.0682208	0.119454	-0.571104	0.567929	NA
ZNF234	34.8283	-0.115192	0.126877	-0.907899	0.363931	NA
ZNF226	102.768	0.018635	0.097691	0.190755	0.848718	0.91622
ZNF227	39.3192	-0.181585	0.12205	-1.48779	0.136806	NA
ZNF235	92.8738	-0.240874	0.0950423	-2.53439	0.0112642	0.100867
ZNF112	31.253	-0.0935814	0.125382	-0.746368	0.455445	NA
ZNF180	37.3231	-0.104222	0.171257	-0.60857	0.54281	NA
BCL3	37.1535	-0.122854	0.302547	-0.406067	0.684694	NA
CBLC	26.0214	-0.231633	0.189789	-1.22047	0.222285	NA
NECTIN2	106.146	0.049224	0.116207	0.42359	0.671865	0.807
TOMM40	35.2444	0.276113	0.176017	1.56867	0.116725	NA
CLPTM1	65.3099	-0.017509	0.106917	-0.163762	0.869918	0.92955
CLASRP	82.507	-0.272714	0.126607	-2.15402	0.0312389	0.160248
GEMIN7-AS1	260.197	0.0525795	0.0921215	0.570763	0.568161	0.733703
MARK4	71.3606	-0.0504931	0.142757	-0.353699	0.723565	0.842586
TRAPPC6A	119.323	0.190633	0.137564	1.38578	0.165814	0.372079
ERCC1	486.174	0.0563844	0.154024	0.366075	0.714309	0.838083
VASP	68.6811	0.135305	0.114674	1.17991	0.238038	0.451383
OPA3	97.1504	-0.164248	0.118184	-1.38977	0.1646	0.3701
EML2	225.886	0.179828	0.105743	1.70062	0.0890152	0.26904
GIPR	298.436	-0.172366	0.1067	-1.61543	0.106218	0.294669
SNRPD2	476.322	0.164022	0.169712	0.966475	0.333807	0.542333
FBXO46	54.7738	-0.273218	0.138062	-1.97895	0.0478219	NA
ENSG00000259605	62.468	0.356632	0.268813	1.32669	0.18461	0.395193
DMPK	62.226	-0.0319226	0.134262	-0.237763	0.812065	0.895327
DMWD	68.4935	0.0292474	0.122216	0.239309	0.810866	0.895109
SYMPK	122.559	-0.0428357	0.112812	-0.379709	0.704161	0.831656
CCDC61	55.8632	0.108842	0.130238	0.835715	0.403315	NA
PPP5C	150.626	-0.0638735	0.101666	-0.628267	0.529829	0.704464
CCDC8	37.3761	0.574152	0.34092	1.68413	0.0921575	NA
PPP5D1P	71.8764	0.0625393	0.212434	0.294395	0.768456	0.867814
CALM3	291.878	0.221206	0.124337	1.77908	0.0752259	0.246265
PRKD2	128.847	-0.164574	0.125413	-1.31226	0.189434	0.401218
STRN4	55.1832	0.11159	0.152847	0.730079	0.465342	NA
FKRP	68.6736	0.247578	0.11748	2.10741	0.0350817	0.170278
SLC1A5	58.5648	0.103626	0.220264	0.470465	0.638023	NA
AP2S1	170.137	0.262349	0.130509	2.01019	0.0444107	0.189553
ARHGAP35	164.071	-0.237885	0.140252	-1.69613	0.0898615	0.270161
TMEM160	175.959	0.255985	0.159494	1.60499	0.108497	0.298534
ZC3H4	112.483	-0.0950426	0.104165	-0.912428	0.361543	0.56733
SAE1	84.5559	0.0720983	0.150144	0.480195	0.631088	0.779147
BBC3	44.5463	0.209377	0.174405	1.20052	0.229938	NA
C5AR1	656.969	-0.0260716	0.08108	-0.321553	0.747791	0.856597
DHX34	45.2996	-0.226596	0.109529	-2.06883	0.038562	NA
ENSG00000288827	33.3014	-0.141055	0.172646	-0.817019	0.413918	NA
NAPA-AS1	29.1598	0.228997	0.143681	1.59379	0.110984	NA
NAPA	75.3867	0.106527	0.0990459	1.07553	0.282136	0.494419
NOP53	252.034	0.114788	0.153045	0.75003	0.453237	0.6442
SELENOW	1542.56	0.445007	0.144651	3.07642	0.002095	0.0518163
LIG1	86.5089	-0.0653386	0.0992913	-0.658049	0.510506	0.688854
ZSWIM9	26.6362	-0.00423808	0.134935	-0.0314083	0.974944	NA
CARD8	68.1586	-0.25721	0.104784	-2.45466	0.014102	0.11226
ODAD1	535.904	-0.0215824	0.099633	-0.216619	0.828505	0.904933
TMEM143	30.4445	-0.048276	0.142915	-0.337796	0.735517	NA
KDELR1	217.73	0.211144	0.150393	1.40395	0.160335	0.365307
GRWD1	52.7013	0.176918	0.164632	1.07463	0.282542	NA
CYTH2	232.066	0.330479	0.11499	2.87397	0.0040535	0.0679705
LMTK3	48.044	0.3884	0.238825	1.6263	0.103887	NA
FAM83E	115.49	0.0594363	0.124706	0.47661	0.63364	0.780241
RPL18	1960.07	0.120867	0.121503	0.994772	0.319847	0.529156
SPHK2	37.3688	-0.025861	0.136677	-0.189212	0.849927	NA
FUT2	86.4959	-0.0601155	0.210285	-0.285876	0.774973	0.873021
BCAT2	47.1965	0.109826	0.125257	0.876805	0.380592	NA
PLEKHA4	87.4203	-0.174235	0.16669	-1.04527	0.2959	0.507795
PPP1R15A	383.035	0.198254	0.0834542	2.3756	0.0175204	0.122573
NUCB1	64.1996	0.0928897	0.123674	0.751088	0.4526	0.643821
BAX	144.981	0.340217	0.142867	2.38136	0.0172489	0.121699
FTL	3182.12	0.501855	0.167501	2.99613	0.00273427	0.0571199
GYS1	30.3297	-0.0896789	0.179096	-0.500732	0.61656	NA
RUVBL2	605.608	0.203476	0.13136	1.54899	0.121384	0.316113
SNRNP70	286.027	0.0767429	0.101162	0.758615	0.448083	0.640587
LIN7B	38.8491	0.162155	0.183452	0.883907	0.376746	NA
TRPM4	40.6773	-0.147461	0.158446	-0.930668	0.352025	NA
SLC6A16	201.293	-0.277824	0.181089	-1.53419	0.124983	0.320522
PIH1D1	150.686	0.195353	0.182501	1.07042	0.284432	0.496622
ALDH16A1	182.698	0.406165	0.156814	2.5901	0.00959481	0.0954549
RPL13A	3222.83	0.116905	0.142067	0.82289	0.410571	0.609004
RPS11	2928.95	0.00029325	0.155464	0.00188629	0.998495	0.999281
FCGRT	174.811	0.251784	0.13676	1.84107	0.0656109	0.228905
NOSIP	127.004	0.143932	0.0937445	1.53537	0.124693	0.320197
PRRG2	27.6603	0.186518	0.146315	1.27477	0.202391	NA
PRR12	75.9984	-0.0911709	0.136434	-0.668242	0.503979	0.68479
SCAF1	69.475	0.317724	0.129332	2.45665	0.0140239	0.112191
IRF3	120.527	0.152286	0.0900049	1.69198	0.0906498	0.271401
BCL2L12	52.8069	0.335833	0.184699	1.81827	0.0690224	NA
PRMT1	246.778	0.287471	0.134478	2.13768	0.032543	0.164421
AP2A1	138.166	0.168496	0.115754	1.45564	0.145492	0.34716
FUZ	178.2	0.33813	0.142673	2.36997	0.0177895	0.123279
MED25	342.612	0.0556835	0.121606	0.457902	0.647023	0.788003
PTOV1	194.757	0.130765	0.150348	0.869748	0.384438	0.587646
PNKP	141.642	-0.140119	0.143865	-0.97396	0.330076	0.539677
AKT1S1	23.2853	0.121451	0.14756	0.823066	0.41047	NA
TBC1D17	41.5257	0.108999	0.121755	0.895235	0.370662	NA
NUP62	62.5311	0.100576	0.125324	0.802533	0.422245	0.618491
ATF5	44.4321	0.433174	0.154563	2.80258	0.0050696	NA
VRK3	261.59	0.287342	0.0999533	2.87476	0.00404336	0.0679285
ZNF473	115.856	-0.00950903	0.150845	-0.0630386	0.949736	0.973348
ENSG00000269091	80.4495	-0.0233117	0.188578	-0.123618	0.901618	0.94738
ZNF473CR	136.808	-0.0431869	0.108623	-0.397585	0.690936	0.821813
MYH14	595.025	-0.11413	0.0904156	-1.26229	0.206846	0.418952
NR1H2	58.6759	0.223989	0.130683	1.71398	0.0865316	NA
EMC10	113.15	-0.021904	0.137619	-0.159164	0.87354	0.932055
JOSD2	349.881	0.321163	0.17063	1.88222	0.0598059	0.219955
CTU1	27.8878	0.331161	0.165349	2.00281	0.0451982	NA
ETFB	307.888	0.238988	0.183766	1.3005	0.19343	0.405819
ZNF175	31.0852	-0.194125	0.119278	-1.6275	0.103631	NA
SPACA6	28.6075	-0.144082	0.134095	-1.07447	0.28261	NA
ZNF577	37.6827	-0.119901	0.165228	-0.725671	0.468041	NA
ZNF350	20.11	-0.0598287	0.140892	-0.424643	0.671097	NA
ZNF432	104.554	-0.0114836	0.0797619	-0.143973	0.885522	0.937941
ZNF616	27.1313	-0.31219	0.152486	-2.04733	0.0406258	NA
ZNF836	25.7704	0.0425434	0.146185	0.291025	0.771032	NA
PPP2R1A	271.646	0.0826765	0.104758	0.78921	0.429989	0.625592
ZNF766	69.3805	-0.0511026	0.103988	-0.491427	0.623124	0.772744
ZNF480	56.2828	-0.108761	0.107783	-1.00907	0.312939	NA
ZNF610	31.5388	-0.373522	0.177481	-2.10457	0.0353285	NA
ZNF880	28.8264	0.403816	0.145699	2.77157	0.00557859	NA
ZNF528-AS1	46.4362	-0.07838	0.17103	-0.458283	0.646749	NA
ZNF528	60.685	-0.000733776	0.125548	-0.00584461	0.995337	NA
ZNF808	114.627	-0.00955014	0.0929479	-0.102747	0.918164	0.957747
ZNF701	76.9293	-0.0217513	0.109654	-0.198363	0.842761	0.911891
ZNF83	155.232	-0.0391132	0.100378	-0.389661	0.696787	0.825575
ZNF611	105.168	-0.0698747	0.0884953	-0.789587	0.429769	0.625374
ZNF600	42.9791	-0.0831239	0.11091	-0.749474	0.453571	NA
ZNF28	47.6641	0.0304027	0.140774	0.215969	0.829012	NA
ZNF468	23.5307	0.0157858	0.189951	0.0831047	0.933768	NA
ZNF320	70.5169	-0.174124	0.11836	-1.47114	0.141253	0.343076
ZNF888	56.5926	0.0459528	0.110638	0.415345	0.677889	NA
ZNF160	81.4356	-0.134094	0.112789	-1.1889	0.234481	0.448337
ZNF415	23.6632	-0.00968655	0.148565	-0.0652009	0.948014	NA
ZNF347	31.3412	-0.190047	0.135982	-1.39759	0.162236	NA
ZNF665	18.3204	-0.150182	0.165508	-0.907398	0.364196	NA
ENSG00000291131	49.0426	-0.0823883	0.118109	-0.697561	0.485452	NA
ZNF677	22.4609	-0.130904	0.246564	-0.530913	0.595479	NA
ZNF845	20.1829	-0.119027	0.150435	-0.791215	0.428818	NA
ZNF525	20.5264	-0.182454	0.153037	-1.19222	0.233176	NA
ZNF765	44.858	0.0853388	0.108563	0.786076	0.431823	NA
ZNF761	50.335	-0.0435621	0.109393	-0.398216	0.690471	NA
ZNF331	44.5018	-0.212136	0.127632	-1.66209	0.0964943	NA
MYADM	78.2647	0.205632	0.132009	1.55771	0.119302	0.313538
CACNG6	216.309	-0.0513026	0.134261	-0.382112	0.702378	0.830211
NDUFA3	519.16	0.141874	0.18271	0.776495	0.437457	0.631709
TFPT	122.971	0.297894	0.200609	1.48495	0.137558	0.338166
PRPF31	122.479	0.137794	0.126879	1.08602	0.277469	0.49068
CNOT3	86.8547	0.0153516	0.106865	0.143654	0.885774	0.937941
LENG1	83.61	0.169533	0.149351	1.13513	0.256319	0.469893
TMC4	528.743	0.178273	0.0876364	2.03423	0.0419284	0.185435
MBOAT7	123.819	0.236542	0.169712	1.39379	0.163382	0.369092
TSEN34	207.658	0.362342	0.12835	2.82308	0.0047564	0.073019
RPS9	2045.04	0.213029	0.129015	1.65119	0.0986999	0.283828
LENG8-AS1	33.4684	-0.0982502	0.154495	-0.635944	0.524813	NA
LENG8	292.822	-0.164651	0.158006	-1.04206	0.297385	0.508255
LENG9	48.419	0.173845	0.220965	0.786754	0.431426	NA
GP6-AS1	34.6111	-0.153207	0.144713	-1.0587	0.289737	NA
GP6	38.872	0.0254343	0.151152	0.16827	0.866371	NA
RDH13	52.5927	-0.116758	0.146383	-0.797615	0.425094	NA
EPS8L1	59.877	0.144064	0.170979	0.842587	0.39946	NA
PPP1R12C	24.9874	-0.0121813	0.166565	-0.0731325	0.941701	NA
TNNT1	38.8121	0.120583	0.201477	0.598495	0.54951	NA
DNAAF3	359.208	0.0741247	0.11114	0.666947	0.504806	0.68547
PPP6R1	263.368	0.142104	0.11864	1.19777	0.231005	0.44444
HSPBP1	418.293	0.334372	0.14371	2.32671	0.0199806	0.130049
KMT5C	50.0425	0.0632382	0.157975	0.400305	0.688932	NA
TMEM190	4186.72	0.192352	0.169198	1.13684	0.255604	0.469451
TMEM238	236.697	0.138104	0.142138	0.971621	0.331239	0.540119
RPL28	3134.14	-0.00347661	0.171382	-0.0202857	0.983815	0.991611
UBE2S	105.042	0.174988	0.149769	1.16838	0.242652	0.456395
ISOC2	68.419	0.287293	0.192061	1.49585	0.134694	0.334071
NAT14	155.902	0.16514	0.149655	1.10347	0.269825	0.48321
ZNF579	30.7446	0.0425679	0.170637	0.249465	0.803001	NA
FIZ1	20.4184	-0.102453	0.166727	-0.614498	0.538887	NA
ZNF524	59.8549	0.0899022	0.214578	0.418972	0.675237	NA
ZNF580	53.6933	0.0551242	0.156205	0.352897	0.724166	NA
CCDC106	29.0559	0.543367	0.25675	2.11633	0.0343169	NA
U2AF2	110.457	-0.0176101	0.140983	-0.12491	0.900595	0.946741
EPN1	170.898	0.022898	0.0865577	0.264541	0.791363	0.882442
ZNF787	65.76	0.261511	0.193257	1.35317	0.176	0.385606
ZNF444	116.019	0.077041	0.117081	0.658014	0.510529	0.688854
ZSCAN5A	404.086	-0.178555	0.0823927	-2.16712	0.0302258	0.158939
EDDM13	63.9655	-0.19394	0.176571	-1.09837	0.272044	0.48572
ZSCAN5A-AS1	41.066	-0.0170795	0.133789	-0.12766	0.898418	NA
ZNF542P	24.9203	0.0959586	0.139236	0.68918	0.49071	NA
ZNF667-AS1	30.1226	0.0961268	0.247758	0.387987	0.698026	NA
ZNF471	30.1136	-0.0140781	0.157015	-0.0896608	0.928557	NA
ZNF264	264.027	0.0562264	0.0789208	0.712441	0.476192	0.661778
ZNF805	23.3761	0.0870013	0.138991	0.625947	0.53135	NA
ZNF460-AS1	32.4628	-0.304481	0.125669	-2.42288	0.0153979	NA
ENSG00000288899	73.349	0.0336247	0.165315	0.203398	0.838824	0.910152
ENSG00000268205	61.936	0.149313	0.129305	1.15473	0.248201	0.462243
TRAPPC2B	56.1328	0.429729	0.195372	2.19954	0.0278398	NA
ZNF548	33.9759	0.04962	0.139168	0.356546	0.721431	NA
ZNF749	83.4337	0.150373	0.103252	1.45636	0.145293	0.346834
ZNF549	19.0316	-0.220267	0.165402	-1.33171	0.182957	NA
ZNF550	26.4654	-0.179638	0.15168	-1.18432	0.236285	NA
ZNF134	33.5028	-0.0625263	0.131826	-0.474308	0.63528	NA
ZNF211	30.3387	0.0313188	0.198385	0.157869	0.87456	NA
ZNF551	23.7935	-0.129504	0.150902	-0.858202	0.390781	NA
ZNF776	41.3298	-0.0774035	0.133211	-0.581057	0.561202	NA
ZNF586	147.356	-0.176064	0.104933	-1.67786	0.0933742	0.275939
ZNF552	93.6839	-0.0146834	0.200027	-0.0734071	0.941482	0.968456
ZNF587B	55.2824	-0.249387	0.131949	-1.89003	0.0587538	NA
ZNF814	86.6449	-0.0984073	0.124382	-0.791173	0.428843	0.624661
ZNF587	77.0952	-0.162818	0.11915	-1.3665	0.171783	0.379449
ZNF417	36.1798	-0.135131	0.158553	-0.852278	0.39406	NA
C19orf18	86.5247	-0.0299397	0.194255	-0.154126	0.87751	0.935004
ZNF606	91.5881	-0.207405	0.153699	-1.34942	0.177201	0.387514
ENSG00000176593	45.8421	-0.209164	0.16902	-1.23751	0.215896	NA
ZSCAN1	135.855	-0.418999	0.183311	-2.28573	0.0222698	0.137702
ZNF135	68.5689	-0.46965	0.171214	-2.74305	0.00608715	0.0802963
ZSCAN18	147.44	0.00364554	0.10117	0.0360338	0.971255	0.985668
ZNF329	44.4136	-0.249186	0.158304	-1.5741	0.115465	NA
ZNF274	60.0243	-0.346501	0.157896	-2.19449	0.0282003	NA
ZNF544	241.206	-0.157218	0.0998067	-1.57522	0.115206	0.307676
ZNF8-DT	36.3742	-0.0880481	0.157476	-0.559121	0.576079	NA
ZNF8	34.3336	-0.153297	0.116178	-1.3195	0.187003	NA
ERVK3-1	61.318	0.221564	0.125679	1.76293	0.0779116	0.250008
ENSG00000283103	102.559	0.139044	0.213212	0.652139	0.514311	0.69207
ZNF497	68.851	-0.345506	0.161954	-2.13336	0.0328953	0.164735
ZNF497-AS1	74.8193	-0.306201	0.159939	-1.91449	0.0555574	0.211347
RPS5	1039	0.0839779	0.142974	0.587364	0.556959	0.725873
ZNF584	183.976	-0.0990262	0.142006	-0.697338	0.485591	0.669719
ZNF132	33.4718	-0.0435902	0.176666	-0.246738	0.805111	NA
ZNF324	24.1575	0.0598343	0.17142	0.34905	0.727052	NA
ZNF446	49.0647	0.0781004	0.171747	0.454742	0.649295	NA
SLC27A5	36.4138	0.0950806	0.186206	0.510621	0.609617	NA
TRIM28	149.515	0.0784435	0.101597	0.772102	0.440054	0.633691
CHMP2A	738.097	0.321189	0.149884	2.14291	0.0321201	0.163614
UBE2M	208.094	0.273565	0.187089	1.46222	0.143681	0.344927
MZF1-AS1	145.946	-0.103542	0.156968	-0.659638	0.509486	0.688211
MZF1	241.223	-0.00372798	0.085375	-0.0436659	0.965171	0.982039
C20orf96	952.413	0.147844	0.0727795	2.0314	0.0422145	0.185859
ZCCHC3	81.1571	0.1007	0.114261	0.881314	0.378148	0.58243
NRSN2-AS1	122.448	-0.0105051	0.105732	-0.0993559	0.920856	0.959319
NRSN2	21.961	0.152375	0.1381	1.10337	0.269866	NA
RBCK1	148.406	0.17057	0.100807	1.69204	0.0906386	0.271401
TBC1D20	152.854	0.0622292	0.100994	0.61617	0.537783	0.710131
CSNK2A1	332.71	-0.0624219	0.0628399	-0.993348	0.32054	0.530008
ENSG00000286787	64.738	-0.0812403	0.159829	-0.508295	0.611247	0.764125
PSMF1	145.275	-0.0777329	0.0937464	-0.829183	0.407001	0.606113
SDCBP2	29.6748	0.163541	0.175702	0.930782	0.351966	NA
SDCBP2-AS1	157.924	-0.126735	0.117218	-1.0812	0.27961	0.49222
FKBP1A	352.275	0.243325	0.104119	2.33699	0.0194398	0.128407
NSFL1C	288.511	0.0140045	0.0695628	0.201322	0.840447	0.910575
STK35	87.3826	-0.102164	0.0994721	-1.02706	0.30439	0.514873
ENSG00000226644	627.735	0.13875	0.131005	1.05912	0.289543	0.501024
TGM3	31.2258	0.115668	0.21596	0.535597	0.592237	NA
SNRPB	217.81	0.323082	0.152834	2.11394	0.0345203	0.169349
NOP56	162.718	0.203215	0.120561	1.68558	0.0918766	0.27351
IDH3B	66.1482	0.199373	0.11779	1.69262	0.0905286	0.27122
PCED1A	29.3102	0.12004	0.162771	0.737479	0.460831	NA
VPS16	49.8506	0.0969926	0.185151	0.523857	0.600378	NA
PTPRA	442.452	-0.0967387	0.0990823	-0.976347	0.328893	0.538853
MRPS26	145.924	0.386151	0.166196	2.32347	0.0201538	0.130479
UBOX5	36.8327	-0.0894691	0.158009	-0.566229	0.571238	NA
FASTKD5	38.8244	0.0401168	0.247599	0.162023	0.871288	NA
LZTS3	31.8639	0.385423	0.221477	1.74024	0.0818175	NA
DDRGK1	125.632	0.294778	0.153307	1.92279	0.0545065	0.209763
ITPA	158.914	-0.0330845	0.0762926	-0.433653	0.664541	0.801445
SLC4A11	95.3823	-0.241892	0.202337	-1.19549	0.231895	0.445459
ENSG00000277287	69.171	-0.159304	0.14239	-1.11879	0.263229	0.477254
DNAAF9	563.137	-0.255634	0.089822	-2.846	0.00442717	0.0706443
ATRN	202.451	-0.216011	0.0952008	-2.26901	0.023268	0.140443
SPEF1	332.097	0.105216	0.131615	0.799423	0.424045	0.620159
CENPB	67.0615	0.0625017	0.136566	0.457668	0.647191	0.7881
MAVS	137.644	-0.0286559	0.117156	-0.244596	0.806769	0.89275
PANK2-AS1	35.3033	-0.196067	0.147259	-1.33144	0.183043	NA
PANK2	280.968	0.0267078	0.0748891	0.356632	0.721368	0.841596
RNF24	90.8173	-0.293901	0.157077	-1.87107	0.0613354	0.22214
PRNP	55.5815	0.0431053	0.142005	0.303549	0.761472	NA
SLC23A2	96.8993	-0.252002	0.20462	-1.23156	0.218113	0.432733
TMEM230	283.351	0.334885	0.116865	2.86556	0.00416266	0.0688167
PCNA	128.696	0.232368	0.133417	1.74166	0.0815684	0.256311
CDS2	108.312	-0.122608	0.0823187	-1.48943	0.136375	0.336647
GPCPD1	213.763	-0.0582749	0.109975	-0.529894	0.596185	0.754468
SHLD1	137.801	-0.189477	0.120677	-1.57011	0.116388	0.309868
TRMT6	83.1463	0.217151	0.146647	1.48078	0.138666	0.339448
MCM8	48.2618	-0.0785155	0.115958	-0.677101	0.498342	NA
CRLS1	234.403	0.0487418	0.0851802	0.57222	0.567173	0.733281
TMX4	165.948	0.34596	0.111413	3.10521	0.00190142	0.0506894
GRN	61.227	0.518646	0.124546	4.1643	3.12e-05	0.00904898
PLCB4	1301.85	-0.189718	0.153036	-1.2397	0.215088	0.42836
ANKEF1	109.394	0.191091	0.121121	1.5777	0.114636	0.30689
SNAP25-AS1	26.638	-0.164023	0.138148	-1.18731	0.235107	NA
MKKS	40.3575	-0.00900272	0.11464	-0.0785306	0.937406	NA
SLX4IP	307.385	-0.237607	0.0793456	-2.99458	0.00274819	0.0571199
JAG1	67.1751	0.0692723	0.17726	0.390796	0.695948	0.8248
BTBD3	598.24	-0.0464396	0.135413	-0.342947	0.731638	0.84659
ENSG00000286087	67.7425	0.980142	0.405863	2.41496	0.015737	0.116671
SPTLC3	44.9227	-0.273872	0.276475	-0.990583	0.321889	NA
TASP1	574.362	-0.280437	0.0932758	-3.00654	0.00264244	0.0571199
ESF1	189.935	-0.00845283	0.0896114	-0.0943276	0.924849	0.961352
NDUFAF5	63.0567	-0.229919	0.112413	-2.04531	0.0408248	0.183846
MACROD2	1562.16	-0.192697	0.17951	-1.07346	0.283064	0.495557
KIF16B	152.323	-0.123434	0.120395	-1.02524	0.305252	0.515841
SNRPB2	292.122	0.280467	0.147061	1.90714	0.0565023	0.213402
DSTN	3632.5	0.287855	0.0935023	3.07859	0.00207986	0.0518163
RRBP1	497.724	0.249895	0.0915219	2.73044	0.00632496	0.0817379
SNX5	149.018	0.0511154	0.0976438	0.523488	0.600634	0.758233
OVOL2	384.928	-0.199901	0.0925316	-2.16036	0.0307452	0.16008
MGME1	67.6317	-0.0407069	0.114657	-0.355032	0.722565	0.842551
KAT14	43.5758	0.120897	0.123005	0.982863	0.325675	NA
ZNF133	50.4063	-0.142715	0.115255	-1.23825	0.215623	NA
DZANK1	605.003	-0.166062	0.0892044	-1.86159	0.0626608	0.22439
POLR3F	62.4903	-0.025037	0.108742	-0.230242	0.817904	0.898491
RBBP9	55.6268	0.203633	0.137168	1.48455	0.137662	NA
SEC23B	211.903	0.151154	0.0897313	1.68452	0.0920815	0.273528
SMIM26	538.111	0.27814	0.176327	1.57741	0.114701	0.30695
DTD1	132.287	-0.0325704	0.141357	-0.230413	0.817771	0.898491
RIN2	618.622	-0.258127	0.100117	-2.57827	0.00992977	0.0963585
NAA20	471.259	0.331531	0.136174	2.43462	0.0149075	0.114465
CRNKL1	92.1979	0.115106	0.109125	1.05481	0.291513	0.502542
CFAP61	1409.62	-0.219384	0.103045	-2.12902	0.033253	0.165874
RALGAPA2	1220.42	-0.144909	0.101887	-1.42226	0.154952	0.358735
KIZ	148.73	-0.16221	0.108722	-1.49198	0.135705	0.33584
KIZ-AS1	59.8599	-0.158485	0.241763	-0.655538	0.512122	NA
XRN2	547.502	0.143591	0.0856243	1.67699	0.0935454	0.276
NXT1	55.8333	0.362139	0.169849	2.13212	0.0329971	NA
LINC01431	24.772	0.239976	0.176365	1.36068	0.173614	NA
GZF1	23.2045	0.00467139	0.154535	0.0302286	0.975885	NA
NAPB	88.5092	-0.194411	0.0985683	-1.97235	0.0485696	0.198651
EMC4	176.407	0.521707	0.144862	3.6014	0.000316512	0.0216342
LINC02967	85.6981	0.303547	0.10894	2.78636	0.00533043	0.0771647
APMAP	39.0017	-0.112971	0.14522	-0.777931	0.43661	NA
ACSS1	139.778	-0.0913816	0.13647	-0.669607	0.503108	0.684233
ENTPD6	43.8796	-0.0159434	0.12373	-0.128856	0.897471	NA
PYGB	59.7994	-0.118334	0.108428	-1.09136	0.275115	NA
ABHD12	70.7596	-0.161682	0.104161	-1.55223	0.120608	0.315467
NINL	80.2761	-0.117168	0.120548	-0.971966	0.331067	0.539994
ZNF337-AS1	116.795	-0.165993	0.164616	-1.00836	0.313281	0.523159
ZNF337	67.7056	0.048613	0.102089	0.476183	0.633944	0.780293
ENSG00000226465	28.6348	-0.20079	0.237455	-0.845593	0.39778	NA
FAM182B	120.125	-0.0348274	0.120093	-0.290004	0.771813	0.870453
FAM182A	64.9784	0.234864	0.122801	1.91255	0.0558054	0.211804
ENSG00000291100	53.1944	-0.151415	0.145219	-1.04266	0.297105	NA
DEFB124	42.2968	-0.583187	0.193887	-3.00787	0.00263087	NA
HM13	122.758	0.173408	0.0918664	1.88761	0.0590782	0.218984
BCL2L1	631.894	-0.0699517	0.148471	-0.471148	0.637535	0.782765
BCL2L1-AS1	58.9929	-0.182717	0.192007	-0.951615	0.341292	NA
TTLL9	635.134	-0.05283	0.0816058	-0.647381	0.517386	0.694839
PDRG1	30.6271	0.0430283	0.141983	0.303052	0.76185	NA
TM9SF4	163.697	-0.084291	0.102467	-0.822618	0.410725	0.609008
PLAGL2	41.7697	0.106034	0.13732	0.772169	0.440015	NA
POFUT1	35.4871	-0.224574	0.143892	-1.56071	0.118591	NA
KIF3B	491.627	0.174335	0.0938359	1.85788	0.0631866	0.225132
ASXL1	358.776	-0.0711613	0.101012	-0.704486	0.48113	0.666178
NOL4L	56.1939	0.261438	0.167422	1.56155	0.118393	NA
COMMD7	146.487	0.244143	0.109338	2.23292	0.0255544	0.146987
MAPRE1	110.929	0.213767	0.163646	1.30628	0.191457	0.403701
BPIFB1	769.882	0.176862	0.348071	0.508121	0.611369	0.764125
CDK5RAP1	67.8645	-0.0312591	0.124605	-0.250864	0.801919	0.889555
CBFA2T2	294.644	-0.337926	0.129659	-2.60627	0.00915345	0.0938934
PXMP4	39.4473	0.234641	0.143148	1.63915	0.101182	NA
ZNF341	40.0663	0.180309	0.152139	1.18516	0.235953	NA
CHMP4B	277.977	0.112583	0.0901301	1.24911	0.211623	0.424677
RALY	191.31	-0.0529982	0.121626	-0.435748	0.66302	0.800153
EIF2S2	615.885	0.196738	0.140871	1.39659	0.162538	0.367933
AHCY	39.8881	0.137581	0.118462	1.1614	0.245481	NA
ITCH	357.516	-0.176068	0.0967605	-1.81963	0.0688155	0.235395
DYNLRB1	1017.27	0.285479	0.132083	2.16136	0.0306674	0.159779
MAP1LC3A	302.111	0.139225	0.116076	1.19943	0.230361	0.443488
PIGU	264.242	-0.261365	0.100103	-2.61095	0.00902908	0.0932656
NCOA6	283.497	-0.194805	0.0908958	-2.14317	0.0320997	0.163604
TP53INP2	74.8385	0.0954248	0.146424	0.651704	0.514592	0.692239
ENSG00000286803	42.9612	-0.149707	0.123088	-1.21626	0.223887	NA
GGT7	57.1668	-0.204395	0.132525	-1.54231	0.122999	NA
ACSS2	63.5411	-0.193443	0.151168	-1.27966	0.200666	0.413052
GSS	57.7211	0.330276	0.107716	3.06618	0.00216815	NA
TRPC4AP	215.354	-0.12942	0.0825988	-1.56685	0.117149	0.310983
EDEM2	51.55	-0.106128	0.114594	-0.92612	0.354384	NA
PROCR	35.2629	-0.237449	0.212617	-1.11679	0.264083	NA
MMP24OS	690.027	0.144331	0.124436	1.15988	0.246098	0.459866
MMP24	76.8418	0.0962763	0.127411	0.755633	0.449869	0.641971
EIF6	159.681	0.450207	0.16008	2.81239	0.00491744	0.0742116
UQCC1	155.163	-0.211913	0.0827902	-2.55964	0.0104779	0.098785
CEP250	113.849	0.0786149	0.0907223	0.866544	0.386192	0.588816
ERGIC3	793.989	0.0302779	0.0656718	0.461049	0.644764	0.786866
CPNE1	137.29	-0.0951009	0.0929091	-1.02359	0.306029	0.516467
RBM12	87.092	-0.0525872	0.10871	-0.483738	0.628572	0.777441
NFS1	41.9104	-0.107341	0.116245	-0.923399	0.355799	NA
ROMO1	805.212	0.107339	0.175559	0.611411	0.540927	0.712558
RBM39	753.523	-0.0711939	0.0653622	-1.08922	0.276056	0.489603
PHF20	286.385	-0.0508371	0.0745817	-0.68163	0.495473	0.677887
SCAND1	647.361	0.236478	0.146071	1.61893	0.105463	0.293359
CNBD2	29.0483	0.125855	0.18253	0.689503	0.490507	NA
NORAD	435.079	0.0924994	0.111273	0.83128	0.405815	0.604952
ENSG00000277235	82.0559	0.256167	0.219311	1.16805	0.242786	0.456455
EPB41L1	417.61	-0.263381	0.124523	-2.11512	0.0344198	0.169043
AAR2	40.3316	0.0267957	0.126759	0.211392	0.832581	NA
DLGAP4	146.292	-0.0201261	0.105769	-0.190283	0.849087	0.916285
DLGAP4-AS1	42.7247	-0.321172	0.151516	-2.11972	0.0340298	NA
TGIF2	37.9599	-0.367961	0.157168	-2.3412	0.0192221	NA
MRPL46	74.9157	0.528299	0.163892	3.22346	0.00126653	0.0423404
NDRG3	51.3545	0.0196728	0.122622	0.160434	0.872539	NA
SOGA1	56.0481	-0.0925217	0.142257	-0.650382	0.515446	NA
SAMHD1	922.281	0.0257299	0.123529	0.208291	0.835001	0.907575
RBL1	40.965	-0.251768	0.127169	-1.97979	0.0477271	NA
MROH8	43.1771	-0.263811	0.131738	-2.00255	0.0452259	NA
RPN2	247.325	0.197269	0.10861	1.81631	0.0693226	0.236222
MANBAL	78.2432	0.0997258	0.115754	0.861533	0.388944	0.590792
SRC	24.6304	-0.13243	0.203953	-0.649318	0.516133	NA
BLCAP	229.966	-0.0552567	0.0957218	-0.577263	0.563762	0.730994
CTNNBL1	153.63	0.0218774	0.0764336	0.286228	0.774704	0.872828
VSTM2L	413.82	0.0943389	0.164943	0.571947	0.567358	0.733354
TTI1	68.5847	-0.0795048	0.132244	-0.601198	0.547708	0.717915
RPRD1B	183.135	-0.167454	0.107095	-1.5636	0.117913	0.311927
TGM2	104.08	0.7921	0.417142	1.89887	0.0575814	0.215422
RALGAPB	239.236	-0.230455	0.0914535	-2.51991	0.0117385	0.102281
PPP1R16B	103.152	0.0960661	0.317241	0.302818	0.762029	0.864565
DHX35	60.1976	-0.255195	0.147774	-1.72693	0.0841803	NA
TOP1	400.931	0.0479543	0.0920846	0.520764	0.602531	0.759369
ZHX3	70.55	-0.0688458	0.151386	-0.454771	0.649274	0.789341
CHD6	488.517	-0.147079	0.0738707	-1.99103	0.0464775	0.193652
PTPRT	3293.92	-0.0232635	0.147311	-0.157921	0.874519	0.932653
SRSF6	203.711	-0.00743609	0.112258	-0.066241	0.947186	0.971608
L3MBTL1	146.174	-0.109201	0.110581	-0.987517	0.323389	0.533727
SGK2	21.3014	0.0305089	0.184094	0.165724	0.868374	NA
IFT52	357.273	-0.0876283	0.0812896	-1.07798	0.281044	0.493169
OSER1	64.7659	0.0996434	0.124823	0.798281	0.424708	0.620646
TTPAL	35.8276	0.0841631	0.124862	0.674049	0.50028	NA
SERINC3	195.997	0.137698	0.110843	1.24227	0.214136	0.42748
PKIG	1018.48	-0.00461658	0.0975169	-0.0473414	0.962241	0.980841
ADA	45.7207	-0.0653705	0.184496	-0.35432	0.723099	NA
YWHAB	608.541	0.20463	0.102074	2.00471	0.0449935	0.190673
PABPC1L	36.0118	-0.140836	0.133692	-1.05343	0.292143	NA
TOMM34	154.068	0.210706	0.104638	2.01366	0.044045	0.188547
STK4	228.193	-0.151583	0.107543	-1.40952	0.158683	0.36303
SLPI	6405.45	0.25303	0.187869	1.34684	0.178031	0.388337
SDC4	553.102	0.00162091	0.0708324	0.0228838	0.981743	0.990579
SYS1	163.207	0.203336	0.113942	1.78457	0.0743318	0.244909
TP53TG5	30.2904	-0.0931212	0.151143	-0.616112	0.537821	NA
DBNDD2	125.595	0.364006	0.207098	1.75765	0.0788076	0.25133
PIGT	167.555	0.0861745	0.111846	0.770477	0.441017	0.634483
WFDC2	5282.05	0.452783	0.237791	1.90412	0.0568948	0.214005
WFDC6	276.793	0.159236	0.127178	1.25207	0.210544	0.423754
EPPIN	1005.36	-0.0162663	0.188511	-0.0862881	0.931237	0.964941
WFDC3	73.039	0.199571	0.163541	1.22031	0.222347	0.435978
DNTTIP1	158.215	0.15451	0.101243	1.52614	0.126976	0.32372
SNX21	28.2456	0.13981	0.134108	1.04252	0.297171	NA
ACOT8	93.9369	0.134324	0.104853	1.28107	0.200168	0.413052
ZSWIM3	17.6641	-0.0701854	0.156762	-0.447718	0.654357	NA
CTSA	50.4186	0.304671	0.139022	2.19154	0.028413	NA
FTH1	13102.5	0.532884	0.163799	3.25329	0.00114078	0.0414594
PCIF1	31.2318	-0.0148241	0.140166	-0.105761	0.915772	NA
ZNF335	30.1019	-0.123677	0.140202	-0.882137	0.377703	NA
NCOA5	144.877	-0.175541	0.0782951	-2.24204	0.0249586	0.145804
CD40	33.3544	0.349459	0.160717	2.17437	0.0296775	NA
SLC35C2	52.9275	0.020207	0.111491	0.181244	0.856176	NA
ELMO2	71.0851	0.00390589	0.092857	0.0420635	0.966448	0.982784
TP53I3	61.433	0.535118	0.164104	3.26084	0.00111082	0.0408708
SLC13A3	311.747	-0.214161	0.188158	-1.1382	0.255038	0.469121
TP53RK	123.982	0.2714	0.128341	2.11468	0.0344569	0.169131
SLC2A10	269.743	-0.108239	0.106275	-1.01848	0.308451	0.518708
EYA2	654.518	-0.0416435	0.148622	-0.280198	0.779326	0.875046
ZMYND8	563.304	-0.158806	0.108083	-1.4693	0.141752	0.343455
NCOA3	415.158	-0.251851	0.0966715	-2.60522	0.0091815	0.0939078
SULF2	34.8164	0.272407	0.175613	1.55118	0.120859	NA
ARFGEF2	271.425	-0.110348	0.0800194	-1.37902	0.167888	0.37475
CSE1L	101.854	-0.0319573	0.116749	-0.273727	0.784295	0.877527
HTATIP2	110.713	0.538875	0.104779	5.14295	2.7e-07	0.00055148
DDX27	123.869	0.110385	0.0992952	1.11169	0.266273	0.479673
ZNFX1	216.394	0.00502357	0.123459	0.0406901	0.967543	0.983448
ZFAS1	291.088	-0.0380139	0.151902	-0.250253	0.802392	0.889657
KCNB1	56.1407	0.156396	0.238957	0.654496	0.512792	NA
B4GALT5	292.707	-0.215848	0.194573	-1.10934	0.267283	0.480762
SLC9A8	281.131	-0.214183	0.180908	-1.18393	0.23644	0.449939
SPATA2	26.2107	-0.00457826	0.168627	-0.0271503	0.97834	NA
RNF114	124.189	0.0273478	0.0806737	0.338993	0.734615	0.848601
UBE2V1	380.145	0.22865	0.102603	2.22849	0.0258477	0.147342
PEDS1	93.5198	-0.0423274	0.103084	-0.410609	0.68136	0.814995
CEBPB	582.517	0.280263	0.131232	2.13562	0.0327102	0.164492
PTPN1	216.193	-0.138327	0.0998317	-1.3856	0.165868	0.372105
PARD6B	317.809	-0.0496791	0.0745355	-0.666517	0.505081	0.685555
BCAS4	103.611	0.214618	0.12042	1.78224	0.0747095	0.245466
ADNP	414.66	-0.156189	0.0860865	-1.81432	0.0696284	0.2368
ADNP-AS1	23.8709	0.0826777	0.170345	0.485353	0.627426	NA
DPM1	267.145	0.0884001	0.0702148	1.259	0.208032	0.420428
MOCS3	49.9832	0.296439	0.147717	2.0068	0.0447708	NA
NFATC2	134.11	-0.122422	0.182915	-0.66928	0.503317	0.684412
ATP9A	574.549	-0.120873	0.0998427	-1.21063	0.226035	0.439917
ZFP64	91.0577	-0.218243	0.115797	-1.8847	0.0594707	0.219266
TSHZ2	1541.79	-0.255591	0.208689	-1.22474	0.220672	0.43506
ENSG00000271774	218.367	-0.159891	0.148551	-1.07634	0.281776	0.493982
ENSG00000259723	22.0315	-0.297502	0.174837	-1.7016	0.0888313	NA
ZNF217	155.282	-0.0124112	0.121587	-0.102076	0.918696	0.957851
BCAS1	1002.67	-0.180628	0.132971	-1.3584	0.174336	0.383091
PFDN4	129.751	0.307519	0.163266	1.88355	0.059626	0.219566
FAM210B	214.697	0.28818	0.14634	1.96925	0.0489245	0.199631
CSTF1	51.3649	0.0192785	0.120503	0.159983	0.872894	NA
RTF2	172.628	0.248145	0.102973	2.4098	0.0159614	0.117382
TFAP2C	25.456	-0.0747456	0.21805	-0.342792	0.731755	NA
RAE1	74.8861	-0.0810583	0.1233	-0.657409	0.510918	0.689274
RBM38	169.66	0.293092	0.164438	1.78238	0.0746869	0.245466
C20orf85	7537.58	0.39142	0.146863	2.66521	0.00769409	0.0887412
RAB22A	168.016	0.0153295	0.0828628	0.184999	0.85323	0.919435
VAPB	153.91	-0.0528259	0.0859692	-0.614475	0.538901	0.711082
STX16	255.322	-0.0888478	0.101866	-0.8722	0.383099	0.586808
NPEPL1	126.052	0.201608	0.0914054	2.20565	0.0274088	0.151395
GNAS	1590.77	0.278674	0.0968571	2.87717	0.0040126	0.067667
ENSG00000225806	28.5594	0.0340287	0.164695	0.206617	0.836309	NA
ENSG00000285091	18.1653	-0.249689	0.163733	-1.52497	0.127266	NA
NELFCD	73.9564	-0.0945493	0.102425	-0.923108	0.355951	0.562016
CTSZ	148.476	0.280738	0.140715	1.99507	0.0460348	0.192735
ATP5F1E	2973.77	0.151348	0.178888	0.846048	0.397526	0.598589
PRELID3B	126.97	0.29382	0.116541	2.52118	0.0116962	0.102281
SYCP2	29.1338	-0.0619101	0.170513	-0.363081	0.716544	NA
FAM217B	93.6557	0.0168461	0.126909	0.132741	0.894398	0.94301
PPP1R3D	30.1329	0.189966	0.147944	1.28404	0.199129	NA
CDH26	427.319	-0.0263008	0.142022	-0.185189	0.853081	0.919435
MIR646HG	48.2701	-0.320375	0.136669	-2.34416	0.01907	NA
TAF4	62.136	-0.145606	0.100436	-1.44974	0.147131	0.349692
LSM14B	58.1582	0.192325	0.124003	1.55097	0.120909	NA
PSMA7	659.379	0.411292	0.160182	2.56765	0.0102391	0.0982423
SS18L1	42.8077	-0.125404	0.141624	-0.885469	0.375904	NA
ENSG00000289537	30.7848	0.0276358	0.219066	0.126153	0.899611	NA
MTG2	101.583	-0.0703046	0.099339	-0.707724	0.479117	0.664184
OSBPL2	131.041	0.132782	0.114286	1.16184	0.245301	0.45917
ADRM1	221.342	0.376766	0.13488	2.79334	0.00521666	0.0762815
LAMA5	57.6023	-0.196333	0.179566	-1.09338	0.274228	NA
ENSG00000273619	22.825	-0.0106165	0.154526	-0.0687041	0.945225	NA
RPS21	1333.84	0.0221916	0.193716	0.114557	0.908796	0.952031
OGFR	102.522	0.124915	0.116984	1.0678	0.285611	0.497473
COL9A3	40.2615	0.283986	0.261927	1.08422	0.278269	NA
TCFL5	41.1942	0.0811676	0.129021	0.629103	0.529281	NA
DIDO1	265.198	0.02428	0.0769126	0.315682	0.752244	0.859029
GID8	203.382	0.141973	0.131202	1.08209	0.279211	0.491729
YTHDF1	70.8765	0.128935	0.129027	0.999288	0.317655	0.527004
NKAIN4	45.7486	-0.204026	0.17554	-1.16228	0.245123	NA
ARFGAP1	39.0007	0.0458397	0.168519	0.272015	0.78561	NA
PPDPF	1198.48	0.20553	0.22749	0.903468	0.366278	0.57125
FNDC11	101.231	0.332728	0.197206	1.68722	0.091562	0.272847
HELZ2	32.3784	0.120091	0.187168	0.641619	0.52112	NA
GMEB2	32.8048	-0.218711	0.140042	-1.56175	0.118346	NA
MHENCR	44.9042	0.195202	0.129029	1.51285	0.130318	NA
ARFRP1	32.8388	0.146018	0.126705	1.15243	0.249146	NA
ZGPAT	65.966	0.088067	0.147835	0.595711	0.551368	0.721014
SLC2A4RG	35.1259	0.11064	0.155033	0.713655	0.47544	NA
ZBTB46	46.8801	0.0174578	0.206491	0.0845453	0.932623	NA
ENSG00000268858	32.3411	0.0955038	0.132962	0.718281	0.472584	NA
TPD52L2	76.3457	0.0480181	0.0972484	0.493767	0.621471	0.771281
DNAJC5	239.49	-0.0894656	0.119377	-0.749439	0.453592	0.644556
UCKL1	37.5474	-0.0149445	0.134187	-0.11137	0.911323	NA
UCKL1-AS1	210.914	0.190988	0.0901345	2.11893	0.0340967	0.168291
PRPF6	358.895	0.0744925	0.105722	0.704606	0.481055	0.666178
TCEA2	189.152	0.292017	0.140312	2.08121	0.0374149	0.175754
LKAAEAR1	151.352	0.424436	0.244898	1.73311	0.0830754	0.258457
PCMTD2	122.62	0.110928	0.0920489	1.20509	0.228167	0.441522
TEKT4P2	63.9886	-0.154246	0.159482	-0.967165	0.333461	0.542094
ENSG00000278932	33.219	-0.19424	0.188679	-1.02948	0.303256	NA
ANKRD20A11P	40.9808	-0.227967	0.226766	-1.0053	0.314754	NA
NRIP1	133.016	-0.101635	0.110049	-0.923541	0.355725	0.561791
USP25	389.34	-0.205593	0.111122	-1.85016	0.0642911	0.226443
MAGED2	404.812	0.542273	0.144141	3.76211	0.000168486	0.0172437
CXADR	253.629	-0.000175179	0.0814686	-0.00215027	0.998284	0.999281
BTG3	97.3021	0.193758	0.183274	1.0572	0.290418	0.501627
C21orf91	128.151	-0.0596896	0.0894044	-0.667636	0.504366	0.685212
CHODL	72.2583	0.0167114	0.242728	0.0688482	0.94511	0.970619
MRPL39	80.3926	0.213262	0.153361	1.39059	0.164351	0.369727
ATP5PF	759.657	0.299413	0.148575	2.01523	0.043881	0.188311
GABPA	72.3484	-0.0203118	0.0976397	-0.208028	0.835207	0.907688
APP	545.239	-0.0448528	0.123283	-0.363819	0.715994	0.839064
LINC01697	56.4288	0.0416766	0.173445	0.240287	0.810108	NA
LINC01695	93.2165	-0.498519	0.254344	-1.96002	0.0499937	0.202063
ENSG00000232855	694.043	-0.386588	0.148012	-2.61187	0.00900483	0.0932314
N6AMT1	62.5623	-0.00404585	0.164227	-0.0246357	0.980346	0.989979
LTN1	126.988	-0.18683	0.0910369	-2.05224	0.040146	0.183125
RWDD2B	25.8368	-0.079066	0.129785	-0.609206	0.542388	NA
USP16	354.313	0.0451001	0.134329	0.335743	0.737065	0.850047
CCT8	436.457	0.254808	0.108161	2.35582	0.0184818	0.125812
MAP3K7CL	58.7782	-0.246482	0.176361	-1.3976	0.162234	NA
BACH1	135.852	-0.193536	0.104437	-1.85313	0.0638632	0.226311
CLDN8	48.1779	-0.421027	0.274648	-1.53297	0.125283	NA
TIAM1	45.8508	-0.138187	0.216952	-0.636949	0.524158	NA
SOD1	2081.38	0.326443	0.156588	2.08472	0.0370949	0.174943
SCAF4	107.444	-0.242113	0.128046	-1.89083	0.0586473	0.218127
MIS18A	34.185	0.275057	0.157632	1.74494	0.0809959	NA
URB1	139.9	-0.0308284	0.165203	-0.18661	0.851967	0.918391
IDH2	374.67	0.548358	0.142614	3.84504	0.000120531	0.0160181
EVA1C	1043.43	-0.201731	0.103203	-1.95471	0.0506173	0.202258
TCP10L	174.766	-0.292307	0.162331	-1.80068	0.0717528	0.240918
CFAP298	1994.45	0.299198	0.128456	2.32919	0.0198493	0.129609
SYNJ1	55.4588	-0.270662	0.127526	-2.12241	0.0338029	NA
PAXBP1	237.075	-0.212893	0.0961094	-2.21511	0.0267524	0.149722
C21orf62-AS1	66.6071	-0.353072	0.140508	-2.51283	0.0119767	0.103449
IFNAR2	294.748	-0.0589623	0.0844616	-0.698096	0.485117	0.669376
IL10RB	107.436	-0.0458414	0.0966598	-0.474255	0.635318	0.780905
IFNAR1	218.812	0.0667108	0.0754898	0.883707	0.376855	0.581045
IFNGR2	82.0819	-0.00410284	0.148398	-0.0276475	0.977943	0.988714
TMEM50B	340.79	-0.0228916	0.112866	-0.202822	0.839274	0.91033
GART	98.166	-0.134875	0.100584	-1.34092	0.179947	0.390126
SON	927.036	0.0569391	0.0889288	0.640278	0.521992	0.698267
DONSON	20.8979	-0.169435	0.162875	-1.04028	0.298212	NA
CRYZL1	184.075	-0.127183	0.078095	-1.62857	0.103405	0.290574
ITSN1	233.7	-0.226913	0.0769112	-2.95032	0.00317441	0.0610475
ATP5PO	414.779	0.280556	0.165469	1.69552	0.0899772	0.270205
LINC00649	154.071	-0.0712232	0.0925127	-0.769875	0.441374	0.634612
POP7	74.4763	0.55426	0.17714	3.12893	0.00175445	0.0488423
SLC5A3	91.6734	0.19053	0.108468	1.75655	0.0789949	0.251653
SMIM11	92.261	0.162945	0.130909	1.24471	0.213237	0.426186
SMIM34	19.9893	-0.0130514	0.192924	-0.0676503	0.946064	NA
KCNE1	985.656	-0.172491	0.0984356	-1.75232	0.0797185	0.253468
RCAN1	21.5428	-0.100025	0.141927	-0.704763	0.480957	NA
CLIC6	723.559	0.00130112	0.110789	0.0117441	0.99063	0.995212
RUNX1	1781.34	-0.158091	0.159974	-0.988231	0.32304	0.533447
ENSG00000286153	53.6557	-0.0264682	0.134384	-0.196959	0.84386	NA
SETD4	155.221	-0.192596	0.0985237	-1.95482	0.050604	0.202258
CBR1	304.558	0.540756	0.195057	2.7723	0.0055661	0.0788204
CBR3-AS1	51.7621	0.054806	0.127911	0.428469	0.66831	NA
CBR3	49.0191	0.490566	0.190504	2.57509	0.0100213	NA
DOP1B	127.031	-0.050903	0.140401	-0.362553	0.716939	0.839475
MORC3	271.56	-0.00688677	0.0932114	-0.0738833	0.941103	0.968178
HLCS	241.06	-0.222463	0.114577	-1.94159	0.0521863	0.205242
PIGP	230.367	0.256271	0.142637	1.79666	0.072389	0.241677
TTC3	725.167	0.055145	0.0764462	0.721356	0.47069	0.65721
VPS26C	73.0228	-0.105164	0.121501	-0.865538	0.386744	0.589551
CFAP141	707.352	0.558305	0.167621	3.33075	0.000866112	0.0368989
ETS2	213.462	-0.127918	0.130904	-0.977183	0.328479	0.538632
ENSG00000205622	37.7966	-0.343705	0.191424	-1.79552	0.0725709	NA
PSMG1	59.1974	0.32499	0.177026	1.83583	0.0663829	NA
BRWD1	435.584	-0.0644464	0.0851622	-0.756749	0.4492	0.641386
HMGN1	724.29	0.263724	0.099239	2.65747	0.00787305	0.0894153
GET1	516.774	0.14098	0.123939	1.13749	0.255334	0.469148
LCA5L	577.859	0.0556653	0.0750993	0.741222	0.458559	0.648173
BACE2	258.997	0.0192843	0.128282	0.150328	0.880506	0.93601
FAM3B	69.3522	-0.039963	0.517538	-0.0772174	0.938451	0.967205
MX2	129.631	0.150377	0.4131	0.364022	0.715842	0.839052
MX1	224.211	0.375058	0.26606	1.40967	0.158636	0.36303
TMPRSS2	211.295	0.062066	0.161498	0.384315	0.700745	0.82872
RIPK4	101.884	-0.0831645	0.134767	-0.617097	0.537171	0.709534
PRDM15	62.2584	-0.106267	0.128991	-0.823835	0.410033	0.608581
C2CD2	80.6208	0.0144644	0.136386	0.106055	0.915539	0.956129
ZBTB21	61.2554	-0.0292161	0.141022	-0.207175	0.835873	0.90819
ZNF295-AS1	242.581	0.207675	0.149219	1.39175	0.163999	0.369384
UMODL1	25.5085	0.0545794	0.234389	0.232858	0.815871	NA
UMODL1-AS1	67.6621	0.10811	0.145193	0.744599	0.456514	0.646725
ABCG1	65.426	0.578991	0.19307	2.99886	0.00270991	0.0571199
TFF3	1873.94	0.349746	0.241373	1.44898	0.147343	0.349755
TMPRSS3	108.799	-0.0555945	0.149221	-0.372564	0.709473	0.834938
RSPH1	6323.22	0.26656	0.104652	2.5471	0.0108621	0.0998276
SLC37A1	452.043	-0.0150623	0.102287	-0.147255	0.882931	0.937151
WDR4	32.5738	-0.0567367	0.142552	-0.398007	0.690625	NA
NDUFV3	393.006	0.0639591	0.137863	0.463931	0.642697	0.785841
PKNOX1	91.5408	0.0992331	0.108108	0.917909	0.358667	0.564833
U2AF1	383.898	0.327233	0.154681	2.11554	0.0343843	0.169022
SIK1	93.9618	0.143285	0.187048	0.76603	0.443659	0.636638
RRP1B	80.6453	-0.0458182	0.0956016	-0.479262	0.631752	0.779319
PDXK	324.616	0.212776	0.0783305	2.71638	0.00659999	0.0831833
CSTB	3028.87	0.373698	0.166236	2.248	0.0245764	0.144346
RRP1	33.1757	0.275997	0.178229	1.54855	0.121489	NA
AGPAT3	274.178	0.0645425	0.0980535	0.658237	0.510386	0.688854
TRAPPC10	182.096	-0.107761	0.0757798	-1.42203	0.155018	0.358754
GATD3	51.1559	0.309656	0.204878	1.51142	0.130683	NA
PFKL	60.1691	0.0397167	0.11446	0.346993	0.728596	NA
CFAP410	145.117	0.2447	0.172595	1.41777	0.156259	0.359879
UBE2G2	167.059	-0.0696033	0.0865456	-0.804238	0.421259	0.617876
SUMO3	83.1585	0.0923988	0.129063	0.715921	0.47404	0.659792
PTTG1IP	354.244	-0.0120029	0.0938759	-0.12786	0.89826	0.945402
SLX9	95.33	0.277126	0.169658	1.63344	0.102377	0.289436
ADARB1	31.015	-0.52446	0.199289	-2.63165	0.0084971	NA
POFUT2	96.7418	-0.0845784	0.0974703	-0.867735	0.385539	0.588521
LINC00205	97.7159	0.0854736	0.125265	0.68234	0.495024	0.677399
LSS	56.8729	-0.373623	0.14331	-2.60709	0.00913142	NA
MCM3AP	121.81	0.0412687	0.120903	0.341336	0.73285	0.847643
YBEY	116.112	0.0261043	0.108682	0.24019	0.810183	0.894773
C21orf58	493.204	-0.0273426	0.0978285	-0.279496	0.779865	0.87543
PCNT	80.7711	-0.0504835	0.105972	-0.476385	0.6338	0.780293
DIP2A	194.001	-0.162308	0.128921	-1.25897	0.208042	0.420428
PRMT2	331.643	-0.055585	0.0709841	-0.783063	0.43359	0.628418
TPTEP1	66.1749	-0.65689	0.218542	-3.00578	0.00264904	0.0571199
IL17RA	40.7873	-0.135169	0.11462	-1.17928	0.238286	NA
HDHD5	41.2145	-0.144164	0.144764	-0.995854	0.319321	NA
ADA2	238.343	-0.0285195	0.102693	-0.277717	0.78123	0.876245
ATP6V1E1	196.495	0.103502	0.118293	0.874962	0.381594	0.585309
BCL2L13	228.784	-0.107033	0.0854337	-1.25282	0.210271	0.423437
BID	49.4796	0.299318	0.15028	1.99173	0.0464006	NA
MICAL3	264.976	-0.193922	0.125054	-1.55071	0.120972	0.315816
PEX26	72.498	0.0622257	0.117342	0.530294	0.595908	0.754224
USP18	88.3442	0.0893294	0.130415	0.684961	0.493368	0.676327
DGCR2	113.133	-0.104655	0.121004	-0.864893	0.387098	0.589756
ESS2	29.837	0.0722668	0.14326	0.504444	0.613949	NA
SLC25A1	44.9365	0.251411	0.229414	1.09588	0.273129	NA
CLTCL1	42.0212	-0.322904	0.148905	-2.16852	0.0301194	NA
HIRA	70.5145	-0.183288	0.0934296	-1.96178	0.0497883	0.201599
C22orf39	162.799	0.229187	0.132399	1.73103	0.083446	0.259428
MRPL40	540.02	0.44582	0.188174	2.36919	0.0178269	0.123279
UFD1	126.206	0.297561	0.122825	2.42263	0.0154085	0.115486
SEPTIN5	86.5575	-0.232284	0.200425	-1.15896	0.246472	0.460324
GP1BB	38.9066	0.338139	0.166273	2.03363	0.0419886	NA
TBX1	94.1831	0.0107986	0.109747	0.0983953	0.921618	0.959777
RTL10	26.7322	0.169473	0.143698	1.17937	0.238252	NA
TXNRD2	69.3908	0.0866123	0.126189	0.686367	0.492481	0.675699
COMT	356.998	0.356448	0.135372	2.6331	0.00846086	0.0915356
ARVCF	23.426	0.116598	0.176831	0.659378	0.509653	NA
TANGO2	40.274	-0.207139	0.138021	-1.50078	0.133412	NA
DGCR8	44.2127	-0.377687	0.131507	-2.87198	0.00407903	NA
TRMT2A	26.9587	-0.0357174	0.187549	-0.190443	0.848962	NA
RANBP1	376.732	0.157851	0.14065	1.1223	0.261736	0.475709
DGCR6L	86.9439	0.530362	0.18301	2.89799	0.00375557	0.0650575
SCARF2	63.0843	0.324435	0.214103	1.51532	0.12969	0.327289
KLHL22	57.297	-0.306154	0.129966	-2.35564	0.0184906	NA
MED15	194.71	-0.0114626	0.12606	-0.09093	0.927548	0.962799
PI4KA	130.827	-0.105228	0.0996869	-1.05559	0.291157	0.502318
SNAP29	108.563	0.286406	0.112723	2.54079	0.0110602	0.100285
CRKL	63.0025	-0.109342	0.104724	-1.0441	0.296437	0.507885
LINC01637	28.0949	0.203795	0.298254	0.683295	0.49442	NA
THAP7	65.5208	0.563906	0.183924	3.06597	0.00216966	0.0532195
THAP7-AS1	42.2585	0.0511836	0.144862	0.353326	0.723844	NA
TUBA3FP	35.7773	0.0833544	0.16879	0.493836	0.621422	NA
LRRC74B	230.459	-0.0273948	0.125483	-0.218316	0.827183	0.904265
ORAI3	116.53	0.570915	0.149487	3.81916	0.000133908	0.0160602
YDJC	33.1788	0.134666	0.162641	0.827996	0.407673	NA
SDF2L1	143.168	0.332228	0.186151	1.78473	0.0743058	0.244909
ENSG00000207751	49.7604	-0.0833011	0.187641	-0.443939	0.657087	NA
PPIL2	68.5507	-0.0706098	0.154029	-0.458418	0.646652	0.787875
YPEL1	35.5413	0.00320378	0.117268	0.0273201	0.978204	NA
MAPK1	387.581	-0.228111	0.0833528	-2.73669	0.00620601	0.0809054
TOP3B	25.6228	-0.173415	0.145286	-1.19361	0.23263	NA
RSPH14	393.012	0.120631	0.117954	1.02269	0.306452	0.516752
GNAZ	39.5185	0.174024	0.17912	0.971549	0.331275	NA
RAB36	338.363	0.150773	0.0995461	1.5146	0.129873	0.327311
BCR	106.695	0.0547768	0.171762	0.318911	0.749794	0.857715
ENSG00000291299	39.6915	-0.259888	0.1223	-2.125	0.0335869	NA
C22orf15	609.087	0.309314	0.137163	2.25508	0.0241282	0.142394
CHCHD10	448.63	0.164511	0.159809	1.02942	0.303283	0.513789
SMARCB1	145.97	-0.0109372	0.110679	-0.0988193	0.921282	0.959651
DERL3	75.6018	0.367644	0.173449	2.11961	0.0340393	0.168291
SLC2A11	34.1879	-0.0657904	0.128759	-0.510959	0.60938	NA
MIF	1355.12	0.192924	0.157519	1.22477	0.220662	0.43506
DDT	505.067	0.174156	0.158529	1.09857	0.271955	0.485658
CABIN1	385.163	-0.0271633	0.0834666	-0.325439	0.744849	0.854766
SPECC1L	174.165	-0.082415	0.0938284	-0.878358	0.379749	0.583694
GUCD1	53.6597	0.147758	0.146342	1.00968	0.312651	NA
SNRPD3	570.624	0.205202	0.13021	1.57594	0.11504	0.307499
SGSM1	43.4695	-0.215695	0.198821	-1.08487	0.277978	NA
KIAA1671	504.239	-0.146878	0.130462	-1.12583	0.260238	0.474556
ENSG00000279110	30.9258	-0.122887	0.195503	-0.628567	0.529632	NA
KIAA1671-AS1	15.993	0.124297	0.167495	0.742094	0.458031	NA
CRYBB2P1	59.7259	-0.234628	0.107258	-2.18751	0.0287054	NA
GRK3	329.325	-0.223855	0.0998975	-2.24084	0.0250362	0.145892
HPS4	105.316	-0.0759707	0.104306	-0.728343	0.466404	0.654193
TFIP11	63.8339	0.29283	0.100268	2.92048	0.00349497	0.0628671
TFIP11-DT	71.0466	0.0928708	0.124563	0.74557	0.455927	0.646227
TPST2	80.5408	0.0509657	0.129215	0.394425	0.693267	0.823336
MIATNB	46.4336	-0.0437186	0.15063	-0.290238	0.771634	NA
PITPNB	197.861	-0.140206	0.0924662	-1.51629	0.129445	0.327289
TTC28-AS1	81.8904	-0.176022	0.0951598	-1.84975	0.0643489	0.226557
TTC28	310.123	-0.310897	0.118553	-2.62243	0.00873049	0.0919431
HSCB	65.5772	0.0188761	0.0940956	0.200606	0.841007	0.910767
CCDC117	97.9356	0.0621165	0.0985691	0.630183	0.528575	0.703654
XBP1	470.782	0.272747	0.139563	1.95429	0.0506674	0.202258
ENSG00000226471	178.956	-0.175065	0.088921	-1.96877	0.048979	0.199631
ZNRF3	73.4019	-0.281378	0.124444	-2.26108	0.0237541	0.141666
KREMEN1	156.307	0.0700714	0.0944468	0.741913	0.45814	0.648019
RHBDD3	32.5462	0.214414	0.141357	1.51683	0.12931	NA
EWSR1	381.269	0.0361064	0.0798744	0.45204	0.65124	0.791191
GAS2L1	45.503	0.53892	0.142282	3.78769	0.000152057	NA
AP1B1	148.986	0.0446055	0.138021	0.323178	0.74656	0.855669
THOC5	25.4404	0.140555	0.171195	0.821023	0.411633	NA
NF2	112.976	-0.0150899	0.108685	-0.13884	0.889576	0.939935
ZMAT5	37.1479	0.313192	0.164604	1.9027	0.0570799	NA
UQCR10	1160.48	0.223539	0.176218	1.26854	0.204605	0.416793
ASCC2	112.688	-0.173319	0.100504	-1.7245	0.084618	0.262283
MTMR3	321.736	-0.232606	0.0951818	-2.44381	0.014533	0.113138
SF3A1	127.246	0.152474	0.0966178	1.57811	0.11454	0.306753
CCDC157	181.923	-0.0129321	0.110343	-0.1172	0.906702	0.95058
RNF215	53.5088	-0.00905146	0.145616	-0.0621597	0.950436	NA
SEC14L2	27.8975	0.0174345	0.152349	0.114438	0.908891	NA
SEC14L3	106.723	-0.161028	0.310554	-0.51852	0.604096	0.759946
ENSG00000181123	896.455	0.078901	0.0992073	0.795315	0.426431	0.622347
SEC14L4	132.07	0.15983	0.155733	1.02631	0.304744	0.515158
PES1	75.2849	0.11654	0.147454	0.790349	0.429324	0.625001
SLC35E4	152.128	0.136998	0.114711	1.19428	0.232367	0.445904
DUSP18	721.441	-0.0652518	0.0839688	-0.777096	0.437102	0.631525
OSBP2	51.2417	-0.122601	0.131881	-0.929631	0.352562	NA
MORC2	60.7189	-0.0898037	0.131926	-0.68071	0.496055	NA
TUG1	164.857	-0.177558	0.09414	-1.88611	0.0592802	0.218984
SELENOM	104.504	0.196688	0.276782	0.710622	0.477318	0.66262
RNF185	91.6764	-0.186093	0.0991409	-1.87706	0.0605102	0.221393
LIMK2	490.625	-0.166684	0.127462	-1.30772	0.190968	0.402934
PIK3IP1	80.7293	0.121241	0.105616	1.14794	0.250992	0.465303
PIK3IP1-DT	41.2678	-0.166044	0.137541	-1.20724	0.22734	NA
PATZ1	57.5943	-0.0851277	0.126456	-0.673182	0.500832	NA
DRG1	108.066	-0.0568985	0.084718	-0.671622	0.501824	0.682904
EIF4ENIF1	81.9063	-0.0868404	0.104687	-0.829526	0.406807	0.606111
SFI1	220.835	-0.202658	0.0813341	-2.49168	0.0127142	0.107204
PISD	68.9015	-0.293442	0.125498	-2.33822	0.0193756	0.128364
PRR14L	224.313	-0.129335	0.0852168	-1.51772	0.129086	0.3269
DEPDC5	119.373	0.0854857	0.117146	0.729734	0.465553	0.653417
YWHAH	476.499	0.0509116	0.128476	0.396275	0.691903	0.822194
RTCB	126.961	0.152716	0.0818353	1.86614	0.0620217	0.223006
FBXO7	162.979	-0.0217319	0.123922	-0.175367	0.860791	0.9241
LARGE1	199.585	-0.203034	0.128215	-1.58354	0.113298	0.30496
HMGXB4	110.64	0.00400176	0.0879602	0.0454951	0.963713	0.981404
TOM1	110.283	0.0519938	0.126854	0.40987	0.681901	0.815424
MB	207.84	0.453709	0.179531	2.52719	0.011498	0.101165
APOL6	178.185	0.352487	0.220365	1.59956	0.109695	0.299819
RBFOX2	494.932	-0.111253	0.110077	-1.01068	0.312169	0.52237
APOL2	41.1472	0.255099	0.203923	1.25096	0.21095	NA
APOL1	87.9677	0.394742	0.188515	2.09396	0.0362637	0.172393
MYH9	219.701	0.0101238	0.131636	0.0769076	0.938697	0.967205
TXN2	125.097	0.420441	0.170736	2.46253	0.0137963	0.11127
EIF3D	316.499	0.177377	0.118619	1.49536	0.134821	0.334293
IFT27	663.384	0.288861	0.115992	2.49035	0.0127617	0.107502
TST	111.194	0.171225	0.139925	1.22369	0.221069	0.43506
MPST	40.1747	0.111555	0.140485	0.794073	0.427153	NA
GGA1	136.445	-0.0275047	0.0871928	-0.315447	0.752422	0.859029
NOL12	51.6064	0.257703	0.146092	1.76398	0.0777361	NA
TRIOBP	180.388	0.133234	0.0845641	1.57554	0.115132	0.30757
H1-0	123.15	0.196869	0.14827	1.32777	0.184253	0.394817
GCAT	25.053	-0.0523016	0.171334	-0.305261	0.760167	NA
ANKRD54	280.101	0.0640946	0.0871512	0.735441	0.462071	0.650376
EIF3L	251.24	-0.0123314	0.0861792	-0.14309	0.886219	0.937941
MICALL1	32.5475	-0.0929194	0.120868	-0.768768	0.442031	NA
C22orf23	114.603	0.21326	0.122785	1.73685	0.0824133	0.257422
POLR2F	220.197	0.211382	0.174777	1.20944	0.226494	0.440447
PICK1	40.2456	0.0342997	0.119205	0.287738	0.773547	NA
PLA2G6	34.4044	-0.411151	0.150807	-2.72633	0.00640424	NA
TMEM184B	87.103	-0.12383	0.13076	-0.947006	0.343636	0.551204
CSNK1E	257.221	0.0203478	0.0685966	0.29663	0.766749	0.867307
ENSG00000291015	173.873	-0.234307	0.0943284	-2.48395	0.0129934	0.108027
DDX17	1503.35	-0.207011	0.0999008	-2.07216	0.0382501	0.177683
FAM227A	963.937	-0.0989547	0.105573	-0.937308	0.3486	0.555465
CBY1	329.581	0.16219	0.117991	1.37459	0.169257	0.376392
TOMM22	171.226	0.50458	0.182607	2.7632	0.00572381	0.0791531
JOSD1	54.7227	-0.214943	0.155293	-1.38411	0.166323	NA
GTPBP1	92.8499	-0.0566052	0.102663	-0.551367	0.581382	0.743242
SUN2	33.2932	-0.0456552	0.209339	-0.218092	0.827357	NA
ENSG00000225450	34.4609	-0.236199	0.131761	-1.79263	0.0730322	NA
DNAL4	180.637	0.312936	0.178243	1.75567	0.0791445	0.25195
CBX6	107.395	0.109791	0.0954587	1.15014	0.250086	0.464429
APOBEC3C	38.5737	0.0881038	0.155457	0.566741	0.57089	NA
APOBEC3F	41.0136	0.247075	0.162829	1.51739	0.129168	NA
APOBEC3G	50.1537	0.202413	0.203762	0.993381	0.320525	NA
CBX7	62.4746	-0.074407	0.160968	-0.462247	0.643904	0.786467
RPL3	2281.53	0.290902	0.135879	2.14089	0.0322827	0.164152
TAB1	45.7282	-0.242287	0.127766	-1.89634	0.0579152	NA
MIEF1	34.5823	-0.0569928	0.138917	-0.410265	0.681611	NA
ATF4	132.323	-0.0877736	0.149835	-0.585803	0.558008	0.726539
RPS19BP1	176.311	0.335191	0.142675	2.34933	0.018807	0.126798
FAM83F	57.7894	0.101511	0.153811	0.659971	0.509272	NA
TNRC6B	1685.58	-0.127402	0.0544825	-2.3384	0.0193664	0.128364
ADSL	71.2094	0.115784	0.101963	1.13556	0.256143	0.469893
SGSM3	165.262	0.132919	0.125761	1.05692	0.29055	0.501659
SGSM3-AS1	40.6331	-0.086218	0.149423	-0.577005	0.563936	NA
MRTFA	259.36	-0.308265	0.134654	-2.28932	0.022061	0.136886
ENSG00000289292	22.3266	-0.128272	0.280357	-0.457532	0.647289	NA
SLC25A17	110.905	-0.243429	0.08861	-2.7472	0.00601069	0.0801185
ST13	1255.76	0.257084	0.10807	2.37888	0.0173655	0.122134
XPNPEP3	459.949	-0.11524	0.0647636	-1.7794	0.075175	0.246265
RBX1	1010.01	0.0489909	0.145656	0.336347	0.73661	0.849802
EP300	327.973	-0.0928574	0.0739576	-1.25555	0.209279	0.421971
EP300-AS1	251.303	-0.00689722	0.079891	-0.0863329	0.931202	0.964941
L3MBTL2	97.9921	0.0468944	0.11201	0.418662	0.675463	0.809573
RANGAP1	57.0575	0.0848119	0.108832	0.779289	0.435809	NA
ZC3H7B	59.5685	0.074247	0.12456	0.596072	0.551127	NA
TEF	95.2367	-0.174733	0.142921	-1.22258	0.221487	0.435275
TOB2	248.868	0.104779	0.0828354	1.2649	0.205906	0.417951
ACO2	297.116	0.14665	0.106722	1.37413	0.169401	0.376615
PHF5A	65.5772	0.271704	0.13285	2.04519	0.040836	0.183846
POLR3H	69.3051	0.0944318	0.147061	0.642128	0.52079	0.69747
PMM1	137.219	0.180443	0.179885	1.0031	0.315813	0.525411
DESI1	64.6521	0.0869118	0.119366	0.72811	0.466546	0.654193
XRCC6	339.866	0.141985	0.0697005	2.03707	0.0416428	0.184673
SNU13	462.691	0.0647089	0.13545	0.477732	0.632841	0.779769
CCDC134	90.1071	-0.0759295	0.153595	-0.494349	0.621059	0.770934
SREBF2	332.385	-0.410956	0.136689	-3.0065	0.00264274	0.0571199
CENPM	257.325	0.134388	0.22469	0.598104	0.54977	0.720087
WBP2NL	59.9496	-0.324706	0.131468	-2.46985	0.0135169	NA
NAGA	59.0443	0.178074	0.130919	1.36019	0.17377	NA
SMDT1	608.579	0.183874	0.181124	1.01518	0.310019	0.519997
NDUFA6	260.431	0.322906	0.182697	1.76744	0.077154	0.249016
NDUFA6-DT	36.6634	-0.180453	0.147013	-1.22747	0.219648	NA
TCF20	227.328	-0.177171	0.133471	-1.32741	0.184372	0.394817
LINC01315	88.8179	0.360503	0.199099	1.81067	0.0701913	0.237908
RRP7A	82.0949	0.226093	0.151353	1.49381	0.135224	0.334937
RRP7BP	37.7868	-0.0640446	0.133917	-0.478242	0.632478	NA
POLDIP3	104.267	0.0285005	0.0822324	0.346584	0.728904	0.845073
CYB5R3	186.183	0.156673	0.0935532	1.67469	0.0939945	0.276749
ARFGAP3	201.236	0.123944	0.0743793	1.66638	0.0956381	0.279411
PACSIN2	280.578	-0.0950165	0.104871	-0.906036	0.364917	0.570139
TTLL1	146.731	-0.0485109	0.0962769	-0.503868	0.614354	0.766136
BIK	166.337	0.164375	0.0950757	1.72888	0.0838298	0.260362
MCAT	134.662	0.25852	0.166403	1.55358	0.120286	0.31509
TSPO	389.586	0.283169	0.125401	2.25811	0.0239389	0.142196
EFCAB6-AS1	64.2759	0.169705	0.136002	1.24782	0.212098	0.424935
EFCAB6	1685.72	-0.231754	0.0803086	-2.88579	0.00390436	0.0664968
URB1-AS1	97.0695	0.579549	0.182224	3.18043	0.00147057	0.0456135
RTL6	32.9133	0.130986	0.243989	0.536854	0.591368	NA
ARHGAP8	31.3594	-0.178297	0.2864	-0.622546	0.533583	NA
NUP50-DT	723.81	-0.309642	0.11625	-2.66357	0.00773157	0.0889624
NUP50	321.46	-0.00245401	0.113131	-0.0216917	0.982694	0.990941
KIAA0930	87.2528	-0.0169745	0.143796	-0.118045	0.906032	0.950101
FAM118A	67.9628	-0.0765596	0.135549	-0.564809	0.572203	0.73647
RIBC2	383.15	0.324149	0.114472	2.83169	0.00463029	0.0723299
ATXN10	439.942	-0.101594	0.0669708	-1.51699	0.129269	0.32725
WNT7B	60.5733	-0.145451	0.133816	-1.08695	0.277061	NA
LINC00899	24.1685	0.0523846	0.141469	0.370289	0.711167	NA
PRR34-AS1	252.28	0.395502	0.204556	1.93347	0.0531784	0.207312
MIRLET7BHG	88.8611	-0.311159	0.144227	-2.15742	0.0309728	0.160152
LINC02939	28.3062	0.309239	0.249022	1.24182	0.214305	NA
PPARA	78.1573	-0.00996035	0.148481	-0.0670814	0.946517	0.971608
TTC38	36.4177	0.0657568	0.152313	0.431722	0.665944	NA
TRMU	52.7798	-0.0196134	0.232627	-0.0843129	0.932808	NA
CELSR1	696.599	-0.104326	0.102408	-1.01873	0.308333	0.518685
ENSG00000288754	43.3329	0.0374979	0.186666	0.200882	0.840791	NA
LINC02925	36.6641	-0.173678	0.282361	-0.615091	0.538495	NA
TBC1D22A-DT	26.7828	-0.263403	0.129739	-2.03026	0.0423305	NA
TBC1D22A	423.258	-0.120191	0.0915113	-1.3134	0.189047	0.400656
BRD1	137.306	-0.0817713	0.103428	-0.790611	0.429171	0.624921
ZBED4	96.3421	-0.116382	0.107256	-1.08509	0.277884	0.490769
ALG12	19.9302	0.0296237	0.169267	0.175012	0.86107	NA
CRELD2	105.719	0.330747	0.162372	2.03697	0.0416526	0.184673
PIM3	119.585	0.342448	0.175421	1.95215	0.05092	0.20295
PANX2	39.8407	0.276428	0.205718	1.34372	0.179037	NA
TRABD	55.7735	0.144416	0.1128	1.28028	0.200448	NA
TRABD-AS1	25.31	0.363235	0.223143	1.62782	0.103564	NA
SELENOO	82.9954	-0.0192291	0.110014	-0.174788	0.861246	0.924254
TUBGCP6	29.5308	0.0154131	0.171454	0.0898963	0.92837	NA
HDAC10	36.2745	0.252041	0.125992	2.00046	0.0454511	NA
PLXNB2	371.484	0.214054	0.117435	1.82274	0.0683426	0.234317
DENND6B	406.563	-0.078697	0.111225	-0.707545	0.479228	0.664235
PPP6R2	290.045	-0.207079	0.14368	-1.44125	0.149513	0.351999
SBF1	44.8899	0.168902	0.131325	1.28613	0.198397	NA
LMF2	22.0421	0.174171	0.16291	1.06913	0.285013	NA
SCO2	145.812	-0.0148407	0.132242	-0.112224	0.910646	0.9533
TYMP	244.185	0.0246205	0.166248	0.148095	0.882268	0.936877
ODF3B	2040.3	0.31349	0.141755	2.21149	0.0270022	0.150034
CHKB	71.5375	0.0440866	0.129759	0.339758	0.734039	0.848155
CHKB-DT	45.4636	0.0207101	0.124507	0.166337	0.867892	NA
ARSA	54.2563	0.13338	0.129905	1.02675	0.304536	NA
SHANK3	23.7722	0.0700292	0.150069	0.466648	0.640752	NA
RPL23AP7	155.164	0.0763226	0.102246	0.746461	0.455389	0.64618
RABL2B	927.108	-0.10979	0.0481429	-2.2805	0.022578	0.138431
GTPBP6	52.5952	0.0170181	0.16056	0.105992	0.915588	NA
LINC00685	21.496	-0.213824	0.173482	-1.23254	0.217746	NA
PPP2R3B	49.4476	-0.178634	0.138996	-1.28517	0.198733	NA
IL3RA	67.4139	-0.18881	0.126053	-1.49786	0.134171	0.333145
SLC25A6	350.028	0.215967	0.162583	1.32835	0.184062	0.394722
LINC00106	30.3155	0.0709455	0.173505	0.408897	0.682616	NA
ASMTL	51.156	-0.0271327	0.164593	-0.164848	0.869064	NA
AKAP17A	82.4688	0.105044	0.0869104	1.20864	0.226799	0.440605
DHRSX	383.642	-0.24136	0.114088	-2.11555	0.034383	0.169022
ZBED1	88.8802	-0.0297755	0.129368	-0.230162	0.817966	0.898491
ENSG00000289007	22.7347	-0.162232	0.189591	-0.855695	0.392167	NA
CD99P1	31.7297	-0.272133	0.145759	-1.86701	0.0619008	NA
CD99	332.837	0.165096	0.119369	1.38307	0.166643	0.373186
GYG2	39.8694	-0.35521	0.254417	-1.39617	0.162662	NA
ARSD	158.653	-0.0468187	0.107381	-0.436004	0.662833	0.800063
PRKX	152.969	-0.150346	0.132126	-1.1379	0.255164	0.469121
TIMP1	102.643	0.660017	0.181644	3.63358	0.00027952	0.0206462
STS	241.549	-0.142867	0.109359	-1.30641	0.191414	0.403701
PNPLA4	129.038	0.257027	0.147101	1.74728	0.0805888	0.254636
ENSG00000285679	334.422	-0.338814	0.127321	-2.66111	0.00778827	0.0892494
GDA	200.845	0.687305	0.20762	3.3104	0.000931637	0.0385828
TBL1X	288.752	-0.096975	0.109027	-0.889461	0.373755	0.577663
SHROOM2	67.6102	-0.188838	0.141139	-1.33796	0.18091	0.391742
WWC3	98.6733	0.0514924	0.0954885	0.539253	0.589713	0.749151
CLCN4	33.2918	0.012994	0.148091	0.0877432	0.930081	NA
MID1	1173.57	-0.361124	0.131512	-2.74593	0.00603395	0.0801758
HCCS-DT	93.6197	-0.305857	0.137886	-2.21818	0.0265425	0.148993
HCCS	60.7722	0.390306	0.147027	2.65465	0.00793912	0.0898204
ARHGAP6	479.399	-0.193514	0.204681	-0.945442	0.344433	0.551599
ENSG00000282840	336.829	-0.238567	0.166852	-1.42981	0.152771	0.356091
MSL3	179.423	0.131343	0.120424	1.09067	0.275418	0.489192
FRMPD4	32.8111	-0.15638	0.228343	-0.684846	0.493441	NA
PRPS2	90.2568	0.218639	0.138067	1.58357	0.113292	0.30496
TMSB4X	867.958	0.575724	0.20134	2.85946	0.00424359	0.0694575
EGFL6	35.8217	-0.318793	0.33731	-0.945104	0.344606	NA
RAB9A	142.512	0.187207	0.115417	1.62201	0.1048	0.292504
TRAPPC2	55.4463	0.145657	0.118118	1.23315	0.217521	NA
OFD1	430.088	0.060782	0.0949717	0.640001	0.522172	0.698321
GPM6B	158.551	-0.132379	0.155509	-0.85126	0.394625	0.595852
GEMIN8	200.055	-0.143144	0.0932101	-1.53572	0.124608	0.320112
FANCB	31.9649	-0.0813626	0.192296	-0.423112	0.672213	NA
MOSPD2	90.4041	-0.0634052	0.125924	-0.50352	0.614599	0.766333
ASB9	30.4271	0.186855	0.202544	0.922541	0.356247	NA
PIGA	35.7812	-0.117804	0.153913	-0.765392	0.444038	NA
PIR	244.87	0.0241818	0.108416	0.223046	0.8235	0.901677
CA5B	150.354	-0.154434	0.0989791	-1.56027	0.118697	0.3127
ZRSR2	168.251	-0.0490192	0.090723	-0.540317	0.588978	0.748646
AP1S2	17.2703	-0.171977	0.16949	-1.01468	0.310261	NA
CTPS2	111.168	-0.353865	0.126447	-2.79853	0.00513364	0.0758042
SYAP1	850.742	0.105647	0.0878043	1.20321	0.228896	0.442295
TXLNG	148.552	-0.054383	0.0787369	-0.690693	0.489759	0.67338
RBBP7	156.205	0.15585	0.0934999	1.66685	0.0955442	0.279384
REPS2	84.0055	-0.103898	0.109993	-0.94459	0.344868	0.551888
NHS	386.077	-0.318692	0.127359	-2.50231	0.0123386	0.105536
SCML1	83.1546	-0.226871	0.144777	-1.56703	0.117107	0.310982
CDKL5	141.13	-0.190864	0.0958448	-1.99139	0.0464384	0.19358
PHKA2	48.3671	-0.153442	0.112651	-1.3621	0.173166	NA
PDHA1	92.9288	0.260347	0.165421	1.57385	0.115522	0.30806
SH3KBP1	226.917	-0.0886342	0.108048	-0.82032	0.412034	0.609664
BCLAF3	104.319	-0.169502	0.0875202	-1.93672	0.0527792	0.206117
MAP7D2	24.7436	-0.00143053	0.207651	-0.00688908	0.994503	NA
EIF1AX	370.064	0.207517	0.100154	2.07197	0.0382678	0.177683
RPS6KA3	246.572	-0.243602	0.137833	-1.76737	0.0771659	0.249016
MBTPS2	58.6068	0.0563985	0.105005	0.537105	0.591195	NA
SMS	635.827	0.205517	0.0815727	2.51943	0.0117546	0.10231
PHEX	89.9548	-0.0432888	0.214545	-0.20177	0.840096	0.910556
PRDX4	104.893	0.332167	0.201799	1.64603	0.0997577	0.28553
ACOT9	119.567	0.222098	0.0948856	2.3407	0.0192477	0.128184
SAT1	5279.32	0.231777	0.211269	1.09707	0.27261	0.486339
APOO	334.155	0.0947548	0.0809873	1.17	0.242003	0.455655
CXorf58	32.5769	0.20142	0.173196	1.16297	0.244844	NA
EIF2S3	222.031	0.10312	0.0991028	1.04053	0.298092	0.509055
ZFX	184.433	-0.113717	0.0806754	-1.40956	0.158669	0.36303
PDK3	50.3168	0.0213072	0.159106	0.133918	0.893467	NA
PCYT1B	121.808	-0.0254616	0.0951453	-0.267608	0.789001	0.88047
POLA1	118.268	-0.299134	0.118179	-2.53118	0.0113679	0.100874
ARX	52.7401	0.0433913	0.300905	0.144203	0.88534	NA
GK	325.788	0.105865	0.0986826	1.07278	0.283369	0.495799
GK-AS1	20.2666	-0.103452	0.188485	-0.548859	0.583102	NA
TAB3	80.7404	-0.156285	0.106415	-1.46864	0.141929	0.343455
DMD	3257.79	-0.160798	0.122699	-1.31051	0.190023	0.401844
CFAP47	3083.43	-0.133635	0.118278	-1.12983	0.258546	0.472225
ENSG00000226484	56.6832	0.110027	0.234788	0.468623	0.639339	NA
DYNLT3	153.637	0.377051	0.124624	3.0255	0.00248221	0.0562383
RPGR	805.165	-0.108187	0.0644714	-1.67806	0.093335	0.275915
PLCB1	227.144	0.69531	0.204742	3.39604	0.000683693	0.0320376
ENSG00000289127	40.7749	-0.570904	0.227118	-2.51369	0.0119475	NA
BCOR	84.7613	-0.0915244	0.139868	-0.654361	0.512879	0.691083
ATP6AP2	293.894	0.135973	0.132253	1.02813	0.303889	0.514319
CXorf38	67.2169	-0.0500417	0.0952347	-0.525457	0.599265	0.757232
MED14	104.719	-0.169925	0.130915	-1.29798	0.194294	0.40658
USP9X	350.935	0.0492684	0.0866516	0.568581	0.569641	0.734258
DDX3X	422.524	0.0192456	0.095287	0.201975	0.839936	0.910536
CASK	262.344	-0.0122125	0.175389	-0.069631	0.944487	0.970212
ENSG00000231772	306.043	-0.410715	0.2605	-1.57664	0.114878	0.307262
MAOA	106.381	0.0587447	0.178917	0.328336	0.742658	0.853462
MAOB	102.706	-0.376549	0.256681	-1.46699	0.142379	0.343841
EFHC2	973.18	-0.103959	0.0840417	-1.23699	0.216091	0.429866
FUNDC1	74.18	0.346065	0.126649	2.73247	0.00628623	0.081474
KDM6A	375.933	-0.226627	0.122876	-1.84435	0.0651321	0.228142
LINC01186	98.1588	0.163703	0.182852	0.895277	0.370639	0.574642
KRBOX4	71.5719	-0.127815	0.121132	-1.05517	0.291346	0.502464
ZNF674	28.7563	0.0078133	0.136308	0.0573208	0.95429	NA
RP2	81.5503	-0.0173312	0.0995786	-0.174046	0.86183	0.924521
JADE3	43.4619	-0.0861157	0.137423	-0.626647	0.530891	NA
NDUFB11	370.117	0.0962245	0.158339	0.607712	0.543379	0.714725
RBM10	114.054	0.0346119	0.0846867	0.408706	0.682756	0.815898
UBA1	217.901	-0.00856457	0.118947	-0.0720033	0.942599	0.969046
CDK16	44.523	0.150661	0.132296	1.13882	0.25478	NA
USP11	208.705	0.050835	0.0803737	0.632483	0.527071	0.702266
ZNF157	67.9004	-0.176526	0.148482	-1.18887	0.234491	0.448337
ZNF41	34.3636	-0.134106	0.170888	-0.784759	0.432595	NA
ARAF	30.8153	0.00543966	0.143023	0.0380336	0.969661	NA
TPM2	79.3247	0.699667	0.193928	3.60787	0.000308719	0.0216342
CFP	22.5416	0.186694	0.23744	0.786279	0.431704	NA
ELK1	25.712	0.319658	0.203445	1.57122	0.116131	NA
UXT	360.108	0.11917	0.18731	0.636221	0.524632	0.700421
ZNF81	58.0112	-0.223319	0.0992795	-2.24939	0.0244875	NA
ZNF630	53.4968	-0.349998	0.134438	-2.60342	0.00922984	NA
EBP	63.3508	0.00144584	0.258648	0.00558997	0.99554	0.997321
TBC1D25	30.8364	-0.306396	0.168723	-1.81597	0.0693749	NA
RBM3	273.64	-0.0649422	0.113886	-0.570237	0.568517	0.733703
WDR13	293.792	0.158127	0.117874	1.3415	0.179759	0.390042
HDAC6	35.5522	0.145385	0.125009	1.16299	0.244832	NA
MDK	133.836	0.77098	0.222704	3.46191	0.000536365	0.0291207
PQBP1	76.1698	0.218995	0.140678	1.5567	0.119541	0.313702
TIMM17B	130.341	0.427958	0.154454	2.77078	0.00559217	0.0788204
SLC35A2	141.039	0.291596	0.1132	2.57593	0.00999713	0.0968601
PIM2	53.9543	0.261665	0.121967	2.14538	0.0319227	NA
OTUD5	102.495	0.0809735	0.0980155	0.82613	0.40873	0.607974
GRIPAP1	125.188	0.196326	0.0993311	1.97648	0.0481007	0.197486
TFE3	29.3151	0.0716031	0.142134	0.503771	0.614422	NA
PRAF2	29.9443	0.206725	0.150624	1.37246	0.169921	NA
WDR45	103.285	0.15431	0.0863769	1.78648	0.0740219	0.244823
GPKOW	41.1295	0.235187	0.177539	1.32471	0.185268	NA
MAGIX	124.77	0.224235	0.128182	1.74934	0.0802321	0.254049
PLP2	149.392	0.448961	0.180775	2.48353	0.0130088	0.108027
CCDC22	22.6141	0.194734	0.159183	1.22333	0.221204	NA
PPP1R3F	52.0328	0.0478646	0.169209	0.282873	0.777274	NA
CLCN5	24.7957	-0.687429	0.218234	-3.14996	0.00163294	NA
SHROOM4	60.8445	-0.325768	0.132221	-2.46382	0.0137463	0.111068
GSPT2	32.0555	0.403261	0.145853	2.76485	0.00569486	NA
MAGED1	256.32	-0.0964935	0.0962294	-1.00275	0.315984	0.525499
GPR173	25.9274	0.00595423	0.221945	0.0268275	0.978597	NA
TSPYL2	27.6273	-0.100007	0.166906	-0.599181	0.549052	NA
KANTR	68.611	-0.295162	0.132529	-2.22715	0.0259375	0.147476
KDM5C	147.557	-0.047517	0.0863314	-0.550402	0.582044	0.743643
IQSEC2	74.104	-0.0693238	0.0981366	-0.706401	0.479939	0.665013
SMC1A	211.486	0.105344	0.0981301	1.07351	0.283043	0.495557
RIBC1	318.117	0.270406	0.138676	1.94991	0.0511865	0.203375
HSD17B10	51.6578	0.0807555	0.166139	0.486072	0.626916	NA
HUWE1	289.552	-0.0669589	0.102577	-0.652768	0.513906	0.691734
PHF8	168.927	0.0240158	0.103729	0.231524	0.816908	0.898105
FAM120C	76.898	-0.213132	0.108427	-1.96567	0.0493366	0.200477
TSR2	85.9998	0.341374	0.168779	2.0226	0.043114	0.187262
GNL3L	173.593	-0.17292	0.111346	-1.553	0.120424	0.315184
SLC51B	77.0721	0.773885	0.199705	3.87513	0.000106566	0.015545
APEX2	20.6357	0.329903	0.179982	1.83297	0.0668068	NA
FAM104B	489.307	0.235977	0.130518	1.808	0.0706062	0.238768
USP51	169.615	-0.109843	0.165479	-0.663787	0.506827	0.686946
RRAGB	73.2146	-0.12046	0.101545	-1.18627	0.235515	0.449234
TEX26	625.905	0.785881	0.180948	4.34312	1.4e-05	0.00579035
UBQLN2	87.2909	0.0274996	0.11837	0.232319	0.81629	0.897647
NBDY	248.289	0.0931383	0.0979865	0.950522	0.341847	0.54948
SPIN3	17.0267	-0.0279706	0.159453	-0.175416	0.860753	NA
ENSG00000226310	19.6729	-0.0627031	0.150353	-0.41704	0.676649	NA
FAAH2	433.66	-0.2925	0.120338	-2.43065	0.0150718	0.114826
LINC01278	397.981	-0.251671	0.0935451	-2.69037	0.00713734	0.0855328
ARHGEF9	83.6387	-0.236688	0.120725	-1.96056	0.0499306	0.201899
MTMR8	34.7894	-0.192491	0.230572	-0.834843	0.403806	NA
ZC3H12B	45.6199	-0.1955	0.291978	-0.669571	0.503131	NA
LAS1L	90.0454	0.0854415	0.110231	0.775115	0.438272	0.632475
MSN	55.1454	0.471028	0.207605	2.26886	0.0232766	NA
ENSG00000237311	122.255	-0.369582	0.439901	-0.840149	0.400825	0.601339
OPHN1	166.336	-0.34792	0.11535	-3.01621	0.00255959	0.0565733
YIPF6	197.381	0.0889608	0.110623	0.80418	0.421293	0.617876
EDA	314.883	-0.166454	0.185181	-0.898875	0.368719	0.573715
IGBP1	324.82	0.0101459	0.0702955	0.144332	0.885238	0.937941
PDZD11	79.5262	0.436937	0.167481	2.60887	0.00908408	0.0935471
DLG3	229.866	0.0979072	0.0839198	1.16668	0.243341	0.457084
SNX12	37.6406	0.0736608	0.14481	0.508671	0.610983	NA
MED12	48.6239	0.173843	0.134668	1.2909	0.196737	NA
ZMYM3	48.0078	0.054728	0.197228	0.277486	0.781407	NA
NONO	293.192	0.144263	0.126739	1.13827	0.255009	0.469121
SYT8	72.0314	0.791831	0.210063	3.76949	0.000163581	0.0172437
OGT	155.523	-0.148378	0.096153	-1.54315	0.122795	0.317383
RTL5	21.0726	0.295524	0.16244	1.81928	0.0688689	NA
PIN4	263.193	0.121766	0.144627	0.841932	0.399826	0.600548
RPS4X	3071.76	0.270535	0.146174	1.85077	0.0642027	0.226311
HDAC8	329.605	-0.252068	0.0843841	-2.98716	0.00281587	0.0573741
PHKA1	74.976	-0.03753	0.126217	-0.297346	0.766203	0.867091
CHIC1	77.6938	-0.311617	0.128379	-2.42733	0.0152105	0.114989
XIST	294.888	-0.0899894	0.223383	-0.402848	0.68706	0.819282
FTX	1108.48	-0.0719842	0.116098	-0.62003	0.535238	0.708242
JPX	619.878	-0.138183	0.0666131	-2.07441	0.0380411	0.177464
ENSG00000271533	28.3892	-0.304087	0.183669	-1.65563	0.0977975	NA
RLIM	140.974	-0.0671722	0.0993689	-0.675989	0.499048	0.681
GADD45A	85.3447	0.794612	0.23487	3.3832	0.00071646	0.0320734
ABCB7	95.8682	-0.12867	0.0862507	-1.49182	0.135747	0.33584
UPRT	106.82	-0.10333	0.0832167	-1.2417	0.214349	0.427737
PBDC1	104.545	0.404789	0.164132	2.46624	0.0136542	0.110827
ATRX	697.093	0.0401445	0.0551329	0.728139	0.466528	0.654193
MAGT1	62.8766	-0.096187	0.173932	-0.553015	0.580253	0.742537
COX7B	943.133	0.158473	0.171874	0.922028	0.356514	0.562366
ATP7A	44.3453	-0.048866	0.17735	-0.275535	0.782905	NA
PGK1	340.626	0.228034	0.0878182	2.59666	0.00941364	0.0947144
TAF9B	38.1456	0.144641	0.135249	1.06944	0.28487	NA
ITM2A	68.3264	-0.446003	0.277319	-1.60827	0.107777	0.29738
BRWD3	164.227	-0.172946	0.102299	-1.69058	0.0909166	0.271834
HMGN5	393.866	-0.0436523	0.113701	-0.383921	0.701037	0.828846
SH3BGRL	394.075	0.131665	0.117331	1.12216	0.261793	0.475715
RPS6KA6	94.7842	-0.267036	0.157609	-1.69429	0.0902097	0.270538
APOOL	121.712	0.140416	0.149126	0.94159	0.346403	0.553518
POF1B	137.807	-0.202784	0.127073	-1.59581	0.110532	0.30088
CHM	105.557	-0.133361	0.0902415	-1.47783	0.139454	0.340751
HLA-C	1495.41	0.81729	0.239348	3.41465	0.000638647	0.0315862
DIAPH2-AS1	353.57	-0.235696	0.185025	-1.27386	0.202714	0.41484
TSPAN6	570.291	0.0279466	0.125559	0.222577	0.823865	0.901855
SRPX2	163.465	-0.555202	0.383387	-1.44815	0.147574	0.349755
SYTL4	50.1456	-0.135119	0.234058	-0.577291	0.563743	NA
CSTF2	41.8406	0.296015	0.151114	1.95889	0.050126	NA
XKRX	23.125	-0.0924815	0.206392	-0.448087	0.65409	NA
TRMT2B	67.6726	-0.0818474	0.136888	-0.597914	0.549897	0.720148
TIMM8A	25.6682	0.303983	0.211619	1.43646	0.15087	NA
RPL36A	828.331	0.0897148	0.195076	0.459896	0.645591	0.787444
GLA	35.7316	0.470949	0.197411	2.38563	0.01705	NA
HNRNPH2	207.142	0.247083	0.096506	2.56028	0.0104587	0.098785
ARMCX4	261.417	-0.255467	0.100334	-2.54616	0.0108916	0.0998276
ARMCX3	67.4187	0.333281	0.171204	1.94669	0.0515723	0.203907
ZMAT1	196.406	-0.237935	0.127202	-1.87053	0.0614101	0.22214
ARMCX5	29.6305	0.187575	0.157196	1.19326	0.232769	NA
ARMCX5-GPRASP2	35.3313	-0.165688	0.129147	-1.28294	0.199514	NA
LINC00630	89.1924	-0.346955	0.12322	-2.81574	0.00486653	0.0736931
BEX4	60.1517	0.252356	0.174438	1.44668	0.147987	NA
TCEAL8	148.791	0.243524	0.146562	1.66158	0.0965974	0.280511
TCEAL9	44.3563	0.684563	0.216035	3.16876	0.0015309	NA
TCEAL4	276.797	-0.0540535	0.15542	-0.347791	0.727997	0.84459
TCEAL3	308.267	0.218814	0.147406	1.48443	0.137695	0.338306
TCEAL1	117.417	0.361694	0.138293	2.61542	0.00891167	0.092698
MORF4L2	1087.67	0.0620184	0.0802995	0.772338	0.439914	0.633691
TMSB15B-AS1	23.8215	-0.247516	0.168882	-1.46561	0.142753	NA
SLC25A53	89.2452	-0.175729	0.103479	-1.6982	0.0894692	0.269954
FAM199X	95.7243	-0.0716144	0.0826106	-0.866891	0.386002	0.588816
RADX	38.7877	-0.342133	0.263551	-1.29817	0.19423	NA
TBC1D8B	49.6957	-0.112908	0.115236	-0.979798	0.327186	NA
MORC4	33.0705	0.179514	0.18844	0.952635	0.340775	NA
RBM41	180.226	-0.201826	0.0960582	-2.10108	0.0356341	0.171413
NUP62CL	102.657	0.0464859	0.10336	0.449748	0.652892	0.791963
DNAAF6	496.894	0.280531	0.140365	1.99858	0.0456534	0.191744
PRPS1	165.182	0.0227923	0.120715	0.188811	0.850241	0.917086
TSC22D3	80.8631	0.230073	0.194867	1.18067	0.237736	0.451054
MID2	66.0123	-0.101798	0.164301	-0.619581	0.535534	0.708528
PSMD10	200.94	0.127971	0.160945	0.795118	0.426545	0.622412
ATG4A	58.8913	0.150641	0.136589	1.10288	0.270078	NA
COL4A6	38.3324	-0.289434	0.188143	-1.53837	0.123958	NA
COL4A5	343.582	-0.273657	0.090158	-3.03531	0.00240289	0.0558624
GUCY2F	45.4396	0.168484	0.176524	0.954454	0.339854	NA
NXT2	40.2542	0.175033	0.146335	1.19611	0.231652	NA
ACSL4	43.0639	-0.302367	0.219388	-1.37823	0.168132	NA
PCSK1N	95.7935	0.97194	0.294567	3.29955	0.000968394	0.0387518
AMMECR1	74.6529	-0.213219	0.112362	-1.89761	0.0577468	0.21595
ALG13	274.71	-0.226667	0.11665	-1.94314	0.0519998	0.204689
ALG13-AS1	23.8395	-0.0539128	0.16525	-0.326249	0.744236	NA
AMOT	106.513	-0.277094	0.150942	-1.83577	0.0663915	0.229941
ENSG00000286072	318.951	-0.338433	0.223896	-1.51156	0.130645	0.328514
PLS3	35.525	-0.156391	0.259267	-0.603204	0.546373	NA
DANT2	190.04	-0.376189	0.226979	-1.65737	0.0974448	0.28157
SLC6A14	74.9304	-0.00634636	0.320598	-0.0197954	0.984207	0.991893
KLHL13	149.431	-0.1794	0.110915	-1.61746	0.10578	0.293874
WDR44	97.5801	-0.282769	0.114218	-2.4757	0.0132976	0.109328
IL13RA1	182.26	0.152743	0.13104	1.16562	0.243768	0.457528
PGRMC1	346.417	0.368174	0.178733	2.05991	0.039407	0.181521
SLC25A43	51.976	-0.11707	0.115941	-1.00973	0.312623	NA
SLC25A5	495.435	0.323307	0.111359	2.90329	0.00369268	0.0644699
UBE2A	223.337	0.218567	0.0975533	2.24049	0.0250592	0.14593
STEEP1	50.1981	-0.122291	0.131762	-0.928123	0.353344	NA
NKRF	17.6732	-0.0631722	0.217181	-0.290873	0.771148	NA
SEPTIN6	51.4681	0.170972	0.187513	0.91179	0.361879	NA
RPL39	3396.73	-0.0703071	0.202287	-0.347562	0.728169	0.84459
ENSG00000286366	71.8822	0.0549553	0.138085	0.397981	0.690644	0.821686
UPF3B	133.219	-0.173551	0.0855575	-2.02847	0.042512	0.186192
RNF113A	49.5416	0.317241	0.124529	2.54753	0.0108489	NA
NDUFA1	910.162	0.199851	0.175144	1.14107	0.253842	0.46805
AKAP14	954.911	0.285965	0.118261	2.41809	0.0156021	0.116252
NKAP	195.708	0.277129	0.169685	1.6332	0.102427	0.289436
RHOXF1-AS1	44.7867	0.0453436	0.206328	0.219764	0.826055	NA
RHOXF1	417.268	-0.234767	0.0870978	-2.69544	0.00702954	0.0852739
ZBTB33	80.3415	0.0728187	0.164017	0.443971	0.657064	0.79512
LAMP2	167.329	0.0626542	0.106536	0.588101	0.556464	0.725334
CUL4B	109.556	0.124445	0.0996183	1.24922	0.211584	0.424677
MCTS1	209.116	0.219811	0.0921728	2.38477	0.0170898	0.121345
C1GALT1C1	118.071	0.324408	0.125089	2.59343	0.00950239	0.0950666
THOC2	336.318	-0.0461444	0.0623074	-0.740593	0.45894	0.648224
XIAP	261.819	0.00484917	0.108457	0.0447105	0.964338	0.981647
STAG2-AS1	27.4386	0.177542	0.217171	0.817519	0.413632	NA
STAG2	473.929	-0.0839015	0.0586779	-1.42987	0.152756	0.356091
ENSG00000225689	209.704	-0.131984	0.172137	-0.766739	0.443237	0.636237
SMARCA1	49.8714	-0.0728252	0.110094	-0.661482	0.508303	NA
OCRL	43.1861	-0.0132762	0.120721	-0.109974	0.91243	NA
ZDHHC9	30.9185	-0.125414	0.166477	-0.753341	0.451245	NA
UTP14A	40.5576	0.0345996	0.139397	0.248209	0.803973	NA
ELF4	25.0076	-0.192918	0.163548	-1.17958	0.238167	NA
AIFM1	78.2614	0.194537	0.124004	1.5688	0.116695	0.310212
ZNF280C	30.7175	-0.253541	0.144638	-1.75294	0.0796131	NA
SLC25A14	129.361	-0.0471475	0.073431	-0.642065	0.520831	0.69747
RBMX2	63.5069	0.170305	0.154759	1.10045	0.271135	0.484581
PLTP	99.2956	0.972776	0.216011	4.50337	6.69e-06	0.00491283
RAP2C	28.4472	0.226467	0.176908	1.28014	0.200496	NA
ENSG00000262198	129.992	0.996419	0.286476	3.4782	0.000504795	0.0281925
MBNL3	85.8875	-0.325882	0.107918	-3.01973	0.00253	0.0564589
HS6ST2	215.526	-0.292809	0.197128	-1.48537	0.137445	0.338163
GPC4	117.124	0.0943067	0.180828	0.521528	0.601999	0.759283
CCDC160	193.794	0.28963	0.127192	2.2771	0.0227804	0.139215
PHF6	93.4767	0.0472698	0.0985476	0.479664	0.631466	0.779182
HPRT1	68.3843	0.257891	0.133052	1.93828	0.0525889	0.205734
PABIR2	41.8535	0.0713594	0.145514	0.490397	0.623853	NA
PABIR3	54.6314	-0.0696879	0.108899	-0.639931	0.522218	NA
MOSPD1	84.2163	0.132605	0.107534	1.23314	0.217524	0.431943
RTL8C	19.7128	-0.214117	0.17383	-1.23176	0.218037	NA
RTL8A	111.928	-0.057766	0.154135	-0.374775	0.707828	0.833884
ZNF75D	85.3127	-0.18368	0.115308	-1.59294	0.111173	0.301777
ENSG00000286618	73.3683	1.07715	0.292052	3.68823	0.000225821	0.018374
MMGT1	52.0778	-0.0106705	0.132478	-0.0805454	0.935803	NA
SLC9A6	30.1238	-0.128258	0.13101	-0.978997	0.327582	NA
MAP7D3	40.177	0.16203	0.169207	0.957586	0.338271	NA
HTATSF1	153.393	0.0973632	0.104036	0.935863	0.349344	0.555655
ARHGEF6	53.9252	-0.158119	0.178063	-0.887994	0.374544	NA
ENSG00000232611	42.9817	-0.186647	0.130565	-1.42953	0.152853	NA
RBMX	336.66	-0.0170851	0.0668156	-0.255705	0.798179	0.8866
ENSG00000291054	1360.98	-0.149892	0.086355	-1.73576	0.0826054	0.257715
FGF13	409.685	-0.620482	0.23605	-2.62861	0.00857346	0.0917404
ATP11C	120.076	-0.197546	0.102609	-1.92522	0.0542014	0.209416
FMR1	164.858	0.194492	0.104843	1.85508	0.0635849	0.225808
IDS	710.115	0.109451	0.0973241	1.12461	0.260756	0.474594
ENSG00000238039	44.6411	-0.00335969	0.168274	-0.0199656	0.984071	NA
EOLA1-DT	160.301	-0.229286	0.11928	-1.92226	0.0545736	0.209763
TMEM185A	64.6034	-0.00331371	0.0922744	-0.0359115	0.971353	0.985668
EOLA2-DT	572.223	-0.273962	0.0950999	-2.88078	0.00396692	0.0674074
MTM1	268.613	-0.186372	0.0776365	-2.40057	0.0163697	0.118999
MTMR1	133.094	-0.14953	0.100562	-1.48694	0.137032	0.337691
CD99L2	115.495	-0.143376	0.150811	-0.9507	0.341757	0.54948
HMGB3	184.404	0.578942	0.188114	3.07762	0.00208664	0.0518163
VMA21	133.379	0.0891384	0.15463	0.576464	0.564302	0.731161
CETN2	4036.32	0.290615	0.134252	2.1647	0.0304107	0.159441
NSDHL	47.3215	0.0652225	0.131713	0.495188	0.620468	NA
ZNF185	26.7206	-0.23497	0.178731	-1.31466	0.188625	NA
SLC6A8	37.9298	0.0691154	0.214983	0.321492	0.747837	NA
BCAP31	367.186	0.27503	0.105971	2.59533	0.00944998	0.0948464
IDH3G	132.742	0.350419	0.183561	1.909	0.0562616	0.2129
SSR4	669.006	0.304735	0.134251	2.2699	0.0232137	0.140418
NAA10	117.407	0.408726	0.155585	2.62702	0.0086136	0.0917404
HCFC1	94.9145	-0.0766556	0.115999	-0.660832	0.50872	0.68817
TMEM187	30.1641	0.246308	0.171696	1.43456	0.151411	NA
IRAK1	27.6091	0.101597	0.164807	0.616461	0.53759	NA
MECP2	351.83	-0.195349	0.0851481	-2.29423	0.0217775	0.136362
EMD	132.473	0.00663915	0.1794	0.0370076	0.970479	0.985314
RPL10	3283.24	0.24187	0.143582	1.68453	0.0920786	0.273528
DNASE1L1	41.0835	0.0885421	0.126489	0.7	0.483927	NA
TAFAZZIN	34.7438	-0.178273	0.145529	-1.225	0.220576	NA
ATP6AP1-DT	613.604	0.198326	0.151911	1.30554	0.191709	0.403983
ATP6AP1	256.976	0.189351	0.106404	1.77956	0.0751488	0.246265
GDI1	152.754	0.113907	0.0981507	1.16053	0.245833	0.459739
FAM50A	106.329	0.239621	0.124111	1.93071	0.0535191	0.207912
LAGE3	115.538	0.323558	0.208332	1.55309	0.120402	0.315184
FAM3A	32.6002	0.0733657	0.121585	0.603413	0.546234	NA
DKC1	78.8571	-0.0649534	0.115805	-0.560886	0.574875	0.738308
F8	57.181	-0.14635	0.126622	-1.15581	0.24776	NA
FUNDC2	168.947	0.227494	0.162937	1.3962	0.162653	0.368046
CMC4	95.5706	0.304147	0.199322	1.5259	0.127034	0.323729
BRCC3	100.191	-0.185355	0.125127	-1.48134	0.138517	0.339448
VBP1	65.6616	0.392791	0.142783	2.75097	0.00594196	0.0793212
TMLHE-AS1	42.0488	-0.188522	0.175427	-1.07464	0.282534	NA
TMLHE	94.3039	-0.0698647	0.122418	-0.570705	0.5682	0.733703
SPRY3	43.1584	-0.148938	0.213053	-0.699065	0.484512	NA
VAMP7	80.8427	-0.0121461	0.129088	-0.094092	0.925036	0.961352
WASH6P	28.6657	0.10987	0.159636	0.688251	0.491294	NA
RPS4Y1	444.839	0.361094	0.138724	2.60296	0.00924219	0.0939621
TTTY14	636.053	-0.170868	0.196768	-0.86837	0.385192	0.588192
MT-ND1	4109.42	0.096819	0.0839248	1.15364	0.248648	0.462496
MT-ND2	7882.01	-0.0530778	0.119392	-0.444567	0.656633	0.794923
MT-CO1	15340.9	0.183003	0.0930091	1.96759	0.0491158	0.199784
MT-CO2	17101.4	0.046633	0.114084	0.408759	0.682717	0.815898
MT-ATP8	701.867	-0.0279392	0.23585	-0.118462	0.905702	0.949943
MT-ATP6	17095.2	0.039431	0.128112	0.307785	0.758246	0.862912
MT-CO3	17242.2	0.0692949	0.154616	0.448175	0.654027	0.792989
MT-ND3	20085.9	-0.136062	0.24311	-0.559672	0.575703	0.738838
MT-ND4L	716.588	-0.3772	0.228863	-1.64814	0.0993231	0.284939
MT-ND4	9871.68	-0.133146	0.131432	-1.01304	0.311041	0.521467
MT-ND5	3495.54	-0.064317	0.138143	-0.465581	0.641516	0.78501
MT-ND6	718.778	0.0298107	0.208241	0.143155	0.886168	0.937941
MT-CYB	12250.2	0.151949	0.162865	0.932975	0.350833	0.556654
ENSG00000273748	93.2901	-0.21305	0.144977	-1.46954	0.141686	0.343455
ENSG00000278817	58.7081	0.52571	0.238646	2.20289	0.0276027	NA

### Sheet: Remodelling genes_S3
TFDP2
TNFRSF1A
CEBPB
FOXC2
RSF1
KCNMA1
SLC5A6
TRAF6
BASP1
PRKAA1
GCH1
PAF1
CAV1
HMGA1
CXCL16
SMARCB1
EPAS1
PRKD1
APOA2
KCNJ5
OSM
CREBBP
CAPZA1
ATM
REST
RETN
RN7SK
CTNNB1
PDGFC
SALL4
ZNF827
SPTY2D1
KCNJ11
TMSB4X
BSG
HADHA
RHOA
MMP26
EIF2S1
BAX
CTTN
NFE2
EEF1A1
MIR328
TWIST2
COL16A1
CDK2AP1
APOO
SEMA7A
PLOD2
SRCAP
MPPE1
LUM
PNPLA3
BIRC5
ADAMTS13
ASH1L
CYR61
BCL2L1
IL13RA2
HNRNPC
FABP1
CIITA
RPS6KA5
CAMK2A
TLR4
P4HA1
MDK
MAP3K7
C1QBP
VEGFC
PGR
LMNA
SRC
CCND1
PAK1
JPH2
TXN
ANPEP
SNX9
ARHGEF7
NPHS1
BMPR2
TRPC1
PPARA
WNT5A
TLR3
TIAM1
MIR181C
NOX1
NISCH
MLLT3
MAPK1
NEWENTRY
PLAUR
CETP
TRIP6
ASAP3
MYH2
TRPV1
CSF1
TFPI2
TRIM63
S100A8
CREB1
AKAP12
HSPB8
SERPING1
CTSD
ACVR1C
FOXA1
FBXO32
BMPR1B
CD8A
ZNF410
SMARCE1
YWHAZ
EDN1
IL1B
BIN1
MIR1290
HPGD
ARHGAP1
PDE10A
PCSK6
ADAMTS1
PSMD2
C19ORF40
HIST2H2AB
CGB
WWC1
MIR137
LPCAT1
APP
IGFBP7
CD151
RAC1
HGF
ACTR2
SERPINE2
SRP68
DLC1
FGFR1
UTS2
ADD3
DNM2
TRIM22
AKT1
GJA1
SETD7
JUND
XYLT2
FMR1
CASR
RAP1A
PDCD5
PDIA6
ZMYND8
LAMA3
STK3
PTEN
MUC5AC
KIT
DPP8
ACTR3
TNXB
PIM1
ETS1
HPSE2
SORT1
CHD8
MMP1
EGR1
NOX4
DOK4
TGFB2
PCNA
TNFSF10
SERPINE1
CXCL12
ELF3
RPGR
SSH1
IL6ST
ROMO1
TNNT2
FASLG
TNS2
CTGF
ADAM33
SPP1
MYH4
SPARC
VAV1
COL1A2
PLAT
IL10
SIRT7
MAP2K4
LAMC2
ABCA1
FADS2
LINC-PINT
ITGB2
KCNQ1
TSSK6
CR2
PPP1R14A
TNC
NOTCH4
LPCAT3
ZFP36L1
BGLAP
LGALS3
IL17A
HTR2A
CTNND1
CDCA2
PARG
SMARCA4
TSPYL1
TPM1
ITGB1
RB1
AGTR1
TIMP3
HIF1A
RMDN3
MIB2
ADD1
PCBP2
CRH
SERAC1
DAPP1
TTN
ASB2
ATP2A1
LEP
F3
ADRB1
FANCM
MTA1
NPC2
IL25
AKAP9
BDNF
ARFGEF2
MYL1
SNAI1
KLK13
F13A1
NOS3
CEBPA
ARPC5
DEFB104A
XYLT1
RAB11B
ESR1
GATA1
SNAI2
LEPR
L1CAM
ERO1L
EHD3
ACE2
LRIG1
ADRB3
CSNK2A1
BCAR3
TIMP4
TFAM
HSPB6
GAP43
HDGF
PPP3CA
CDK2
ANK3
CORO7
SOD1
S100A4
IQGAP1
RBP1
CYBB
SH3BP1
NF1
RSPO1
CD248
NR3C1
TP53
SRD5A2
DNM1
HNF4A
XPC
RARA
DCN
ADAM8
EZH2
BGN
NFAT5
CDH1
ACE
RIN1
XRCC6
ACTA1
PCSK5
THEM5
MIR584
LRRK2
MMP3
GBP1
COL7A1
MFGE8
PDGFB
NME4
RAB5A
USP6
ARID4A
CD68
CDKN1A
TIMP1
HBG2
RAC2
TGFBR2
PLEKHA1
BAIAP2
ARHGAP21
HBB
CYBA
ADORA2B
ACTA2
KMT2A
INHBA
STK11
FAS
ITGB3
NOL3
CAPZB
GZMB
STAT6
CCAR1
THBS1
TP63
PKN3
FANCD2
SERPINF1
INHA
GDF6
PDGFA
IQSEC1
POU5F1
DKK3
RGS5
KDR
FLT1
CHI3L1
DNAJB2
KDM1A
CPA2
MECP2
RBM8A
BMP6
ALDOA
KCNN3
LPP
PPAPDC2
CCR3
BMPR1A
CHM
WASF2
CAPN1
ACVRL1
MAPK11
LIPG
MIR181D
XRCC5
MICAL3
FOXP3
ORM1
ETFB
PGF
STIM1
KAT5
ABI1
FOXI1
EPO
MEP1A
JUN
DIAPH3
H2AFZ
RAP1B
NPSR1
TSHR
RUVBL1
VEGFA
SCG2
SOD3
ARID1B
CHD1
ADRBK1
KCNA2
SP3
POU1F1
ENG
CX3CL1
RUVBL2
MSH6
CALR
PDIA4
SNCA
MCL1
FLI1
P4HA2
PTGS2
ANGPT2
NME1
OLR1
S100A10
INO80
EGFR
TUBA1B
NPS
TNFSF12
RPLP2
PPARD
ABL1
PPARG
ITGA11
ROCK1
IL1A
VIM
PLN
SSRP1
TRPV4
TIMP2
PRKCD
NCAM1
HSPD1
MAPT
AGER
GH1
ALOX15
HBG1
MIR512-2
HSPB1
ADM2
EBAG9
DPF3
ITGA7
NPPB
FKBP3
GATA3
TRIM28
CCL2
CFLAR
AGT
VDR
ATRX
DDB2
LIMK2
RAB11FIP1
LAMB3
RCAN1
NPPA
ROR1
CHN2
HMHA1
ITGB4
CX3CR1
MAPRE1
PBRM1
MECOM
ROR2
DPP9
SERPIND1
PRKCA
PIK3R1
ZEB1
PHB
GSN
IL18
CALD1
ITGAV
TNFSF11
F2
RAB11A
HEXB
CLDN1
MAPK14
NELFB
DMD
ARID1A
MMP8
FLII
CHD4
FGF23
ANG
DAP3
CYSLTR1
SDC4
BMP4
MFAP4
HDAC6
IL6
CYP3A4
NPR1
NPPC
MCOLN1
MIR181B1
AGTR2
IL11
ENTPD1
HMGA2
MYH9
GNA13
TH
RARRES2
VASP
PLTP
KMT2E
TNFRSF1B
SPINK5
MMP13
NCKIPSD
HDAC2
PITX2
HPSE
NME2
WASF3
MMP2
H3F3A
GMNN
UCHL1
ADAMDEC1
PTPN11
SEMA3A
CHD1L
MLLT10
HIST1H2BB
ZFAT
PTH1R
HMGN2
IL33
PPP2R1A
HMGN1
CFL1
PTH
FGF2
RNF168
EEF1A2
FLNB
DKK1
ADRB2
ANGPT1
PTCH1
ICAM1
MIR150
TFF1
FBL
PHC1
PDLIM4
VWF
MMP14
IL18BP
PRNP
F2RL1
ANXA2
PI4KB
TGFB3
LRPPRC
MBD3
TERT
VCL
MIR512-1
BMP7
LARP7
GNAI1
PTK2B
HR
TNFRSF11B
CMA1
HDAC1
FBLN1
PTK2
TGFB1I1
RHOD
ARF6
ANXA5
PRKCE
PIK3CA
FSHMD1A
HDAC4
CTHRC1
PPP3CB
TYMP
NOV
RHOB
H2AFX
KDM4B
RARB
BANF1
PKN1
IGF1
RTN4
SP1
MGP
STUB1
EHMT2
HIST2H3C
HLCS
HSPG2
OCLN
HMOX1
ADAM17
CTNNAL1
IL13
DNM1L
ROCK2
BAZ1A
APOF
CRLS1
ATP2A2
RELA
TJP1
LGALS1
CYP11B2
ARHGEF5
SMARCA2
CXCL10
COL3A1
APOB
ITGB1BP2
CNN3
BMP2
KCNA5
ING2
CD81
KLF14
PALLD
ADNP
IL12A
CDC42
ADIPOQ
TBX21
EP300
ARHGAP32
CHUK
HCLS1
CALCA
IAPP
C14ORF169
SEL1L
APOA1
CDKN2B-AS1
CRYAB
INO80C
TWIST1
MYC
NR3C2
MIF
TAC1
FAP
EZR
PARP1
CREM
PDE4A
HSPB7
IMMT
PIP5K1B
MMP9
BAZ1B
CBL
SOD2
MIR205
PELP1
VCAN
CHD7
MIR378A
SMARCA1
MSH2
DEFB104B
ELANE
SP110
MSN
WISP1
POLDIP2
OPA1
GNB3
MIR29C
S100A12
SMAD2
TNFRSF12A
CDK6
MAP2K1
FURIN
ACTG1
GAPDH
FBLN2
TNFRSF11A
PDLIM7
KAT2B
TGFB1
EFNB2
PDHA1
SMARCD1
RDX
TNF
MEP1B
GSTP1
BCL10
CXCR3
COL1A1
GCG
AJUBA
C3
TGM2
ITGA2B
CDH5
CRP
PHF6
HNRNPD
IFNG
MAPK3
IKBKB
TNFAIP6
SMARCAD1
PAPPA
CCR7
SMAD3
ZMYND11
ADGRG3
MCPH1
STIM2
STX2
CYTH2
STAT3
NR0B2
LRP1
NFKB1
TLK1
ITSN2
NCL
REN
TEK
CCL17
IL1RL1
SMARCA5
MIR424
HAS3
CD8B
SCARB1
NPY
SAP130
KLF5
SDC1
PTPRA
ERCC6
LCA5
FLNA
EXOC7
CYP27B1
SIN3A
BTG2
SLC8A1
POSTN
CBX5
ACKR2
VCAM1
TSLP
FN1
RAD51
MT-ATP6
PLAU
MMP7
RRP1
RNF20
CHRNA7
MYO1C
AKAP13
LOX
PDIA2
CYP7A1
MIR181A1
JAG1
NES
GNAQ
GSK3B
CTSG

### Sheet: SMAD2-dependent_S4
ADIRF
NSFL1C
YARS2
SGMS1
CHST6
SLC25A24
CNIH1
ST3GAL5
NDFIP1
TRA2B
SAV1
VOPP1
MYO15A
CDK11B
IVNS1ABP
ABL1
GSG1
MPLKIP
UNC79
AZIN1
MTMR11
TGFB2
DIP2C
CTPS1
BMS1
SLC1A3
ARID1A
ARRB2
EIF4E
CTGF
FAU
DLG4
MIPOL1
EPS8
CAMK1G
PTPRS
ELL2
TPD52
TFAP2A
JUNB
RHOC
ST7-OT4
RASSF5
TMX2
RAD1
ITGA3
SPTB
NDST1
ST5
SAT1
INA
MYO10
TES
ANXA2R
GSTZ1
UACA
BFSP1
ILF2
TFAP2C
HN1
TNFRSF12A
IL7R
ARHGEF5
KRT76
ST6GAL2
TNPO1
GAD1
KNSTRN
SYNE2
HOXD11
PCDHGA9
THAP9
PLXNA2
RTTN
NUP37
KLF6
ITGAV
SUV420H2
DTNB
ATF3
DNAJC2
SERPINB7
NLRP1
PSMB7
LIMCH1
PCDHGB2
VPS36
CYP26B1
PMS2P1
KRT72
DCST2
MBNL2
UBR7
TOB1
SIAH2
RNF212
BACH1
RTKN2
MKKS
PCDHGA3
PISD
KDM3A
CNOT1
DENND3
AKIRIN2
PRKAG2
PLA2G2E
PDLIM1
RBKS
UBE2R2
NPTN
PLEKHA8
FLOT1
GTF2H1
PAGR1
ZNF362
CYP27C1
ZNF341
TTL
TMEM45B
RRP15
ZFP36L1
KRT13
ANXA1
ARHGAP11A
MAFK
HS3ST2
SFN
MAP2K3
LOC401317
MTHFS
KANK4
TMED8
PDCD6
DTL
NOTCH2
HNRNPK
SMG9
LRRC37B
UGT1A5
SLC20A1
TNFAIP8
DIS3L
CDC42EP3
COL4A1
PCDHGB1
MBNL1
MS4A6E
PCDHGA1
PDAP1
PCDHGA5
TUBA1A
HOXA3
SOAT1
SMN2
VPS13B
FST
HOXA11
GPR21
PTPN21
LRRC57
ZCCHC11
ACADVL
TNFSF15
LAD1
ARNT2
GLRX3
NMRK1
TBC1D13
TRAF7
CDC45
TMTC3
EZR
MPZL2
PAFAH1B2
TSPAN4
MAP3K9
AMELX
NBPF12
SIGLEC11
CREB5
ELK3
ETFA
SNX5
ADGRG1
ITGB1
AQP3
SLC8A1
HSPBAP1
NR4A3
YY1
PRR26
CCRN4L
WSB1
CXXC5
CAPS2
HIST1H2BB
SULF2
PNMA1
MAGI3
SCD
BRIX1
WBP4
MED28
CREB3
SFXN4
TINAGL1
KIFC3
CLCN3
TMEM245
TRUB2
ALG2
KRT6B
ARID2
TMEM27
DPP8
TAX1BP3
AP4B1
NFX1
C1ORF100
SAMD9
KIAA0040
KCNK15
XDH
MFSD12
POC1B
DYRK1A
IRF2BP2
ERH
CBWD1
KLC1
IKBKAP
C10ORF113
SIRPB2
CRYGN
TRIM26
SMYD2
ERRFI1
DSG2
CREG2
NEDD4L
ALKBH4
APOBEC3C
NDUFB2
CATSPER2P1
SERPINB2
RASA4
HSPB1
SUV420H1
PLEC
STAM2
TADA1
POLR2J4
LIMK2
PHIP
SUMO2
PSPC1
SMURF1
COQ2
RUNX1-IT1
MYO5B
NDFIP2
APOBEC3D
PPP3CA
MAN1B1
COL17A1
DRAP1
RYK
EED
CRACR2B
ABCC1
CCDC109B
KRT19
HSPA4L
NUPL2
EXOC3L2
VSNL1
HIST1H3J
AIM1L
TRIM6-TRIM34
PARK2
SREBF1
SRY
ATP2C1
HNRNPUL1
CDK18
CLU
RPS27L
RNF144B
GIMAP5
BMPR2
CXCL6
S1PR4
SOCS6
KLC3
NCEH1
TRIM25
LINC00472
CIPC
EHF
LOXL4
HIST2H3PS2
SCRN1
CCL2
PNPLA2
CTNNB1
OSBPL3
SMAD1
ANO8
UAP1
PEX13
FAM84B
ALDH4A1
ZNF33A
THBD
CDC42BPG
ADAM19
ASH2L
NDRG1
PNP
ZNFX1
MEX3B
ADK
LIMK1
IRF6
DNAJC30
DUSP6
ZBED5
EXTL2
SLC47A2
MPP5
BRD2
LRRC37BP1
NUMA1
GADD45B
ZBED6CL
C3ORF52
GABARAPL1
PSCA
HNRNPH1
CDR2L
PPP1R3D
HNRNPU
RAB4A
SMARCD3
PIK3C2B
VWCE
XRCC2
HCAR3
PPP1R13L
IL18
MORF4L1
TFPI2
HIP1R
PTPRU
ENAH
ZNF775
HOXC4
HABP4
SOST
LNPEP
NOS3
SUCO
ATG9B
MXRA7
HMGB4
DKFZP451A211
FURIN
ZC3H12A
FADS1
DEAF1
ANKRD49
KRTAP4-11
EMC6
IER3
KLC4
RARB
DNAJC18
AP4E1
SPINK1
MGST3
BRMS1L
SKAP2
MS4A14
NPC1
SCNN1A
ATG16L2
MRPS18B
FEM1B
HOXC6
FCHO2
PLEKHA1
HSPB8
ARHGEF18
RASAL2
NHLRC2
NUP88
SVIL
UGT1A4
SIK2
NHS
STYX
SH3PXD2A
SREK1IP1
KIAA1407
GADD45A
PPA1
AMOTL2
INIP
WDR37
NUP62
NEK8
IRX4
GCLM
RMI1
FAM71D
CD109
BMP2K
DST
SNX7
MAX
LYPD3
SQRDL
TBL1XR1
MAPK6
EHD1
ZBP1
CBX6
CDV3
IL1A
SALL4
OIP5
MAPRE2
KIAA1598
GRHL3
SMAD7
PAFAH1B1
THEMIS
ANKRD28
SERTAD4
TUBA1C
CPA4
PACSIN3
FZR1
DEDD
SLC37A2
LINC00167
LILRB1
ZNF326
IRF2BPL
ARID1B
RDH13
ARID4A
NOTCH2NL
IL6R
SLC35D1
FAM107B
PBLD
CDC6
MATR3
CCP110
ANKMY1
DIRC2
NAIP
HOXC9
ANXA8L1
INO80C
SLC4A11
UPP1
SNCG
GAS6
DSP
RNPEPL1
CHMP4B
TGIF2
HSPE1
GNG12
DMTF1
CCNL1
MTURN
BCL10
PMVK
HSP90AA1
TMPRSS4
SUGCT
SIGIRR
SMAD6
DSTN
ZNF608
POMT2
IL4I1
SERF1A
ASB5
CDCA4
KRT37
ALDH3A1
ATG16L1
RHOD
CELF5
MLLT10
MVP
PKP1
SLC39A9
TMEM87A
CLK4
PLS3
POLR1D
TRAPPC3
LTBP2
CD55
PMEPA1
WBSCR16
SFR1
DGCR6
RCSD1
PUS10
MESDC1
MAZ
PLEKHH2
ATG12
ALOXE3
NIT2
POLE3
ATAD2
PIM1
EDAR
COL18A1
SH2D4A
EREG
MESDC2
DLGAP1
UBALD1
FYB
TNK2
SH2D3A
C16ORF62
GIMAP6
COL12A1
MYOF
ANTXR2
CDCA7L
FAM184A
RPAIN
IL1RL1
EPB41L4A-AS1
TMEFF1
UGT1A7
C14ORF80
LRP11
TRIM8
DAPP1
MITF
MBD4
GLRX2
CHD9
QSOX1
LAMC1
VTI1B
KLRC3
ASIC3
NAMPT
FOSL2
RFC2
CCDC181
ATOH7
PDE10A
VDAC2
YME1L1
GSS
ZW10
EIF4G2
GPD2
PCDHGB8P
ECE2
SAMD1
ADPRHL1
MS4A7
COX8C
WBSCR22
FADD
WBSCR28
UCHL5
GLUD2
FKBP2
NEDD4
DUSP14
EIF1
GOLIM4
FAP
ANLN
ARRDC4
FUBP1
FAM213A
ZNF335
HIST1H2AE
ZDHHC5
MAL2
HIST1H2BK
ST3GAL4
MGME1
PFKFB2
FCHSD2
TTC23
CCDC14
HOXC8
CDC14C
ACTB
DCLRE1A
PCDHGA4
SLC35E2
EFNA5
PTS
ZNF148
TGFA
MYH13
SLC7A5
RFK
AVEN
IER5
SLC4A2
GTF2A1
GID8
PRR15
ACADSB
LEO1
PHLDB2
DENND1B
KIAA1161
MIB1
HNRNPH3
CD59
IDE
GOLGA6B
AGPS
C1ORF21
GPN1
ARFGAP3
ABCF1
AP3S1
LDOC1
UTRN
MMP9
ADRM1
ZSCAN25
CCDC50
P2RY2
MT2A
E2F8
PTGES
CLDN7
LOC284912
MARK3
RHBDD1
CCPG1
LOC541473
VPS18
TALDO1
EPN2
TSC22D1
UHRF1
STARD4
NBPF15
TRIM55
CSTF2T
TRDMT1
PGLS
DIDO1
BOLA2
IVL
KIR2DS1
CHRNA9
TMEM259
PTK2
SRSF7
TAX1BP1
DKK3
CASP1
NFKBIA
FGD3
TSPAN18
SIN3A
LINC00869
GUSBP1
SLC6A15
LRIG3
ACTR5
WWTR1
AHNAK
RIMBP3
F8
MDFI
MNT
TM4SF1
SLC26A5
KPNA1
CHML
SFT2D2
RAP2A
LRFN4
KRT6C
RHOJ
LINC01555
NDE1
ZFAS1
ST6GALNAC4
PPP2R5A
ZNF367
MCF2L2
SNX16
PDE4DIP
ST7
MRPL49
UBE2D1
MYL10
LYPD1
YOD1
PRNP
ID3
LAPTM5
CAPN15
TMEM251
HSP90AB1
RBBP5
SMPD4
USPL1
ZWILCH
ABHD11
PCDHGA7
AJUBA
VCPIP1
USP20
ZNF143
HOXA10
RNF169
CAP1
SETBP1
LSM8
FAM86C1
POLD4
ERAP1
IL24
MLLT4
CLIP2
TYRO3P
PC
TSPAN15
CDH13
TUFT1
NEGR1
HOXA9
PCDHGA8
DIRAS3
GNG5
EFTUD1
CYP2B7P
NFKB1
DKFZP547B139
HECTD1
CWC27
FOXA1
GTF2IP1
GUSBP4
KLF3
NME7
SLC36A2
EGR2
HIST2H4B
NBPF17P
PIP5K1A
ABCB6
LAMB3
BCR
DDC
KRT16
DAB2IP
OSTF1
PLEK2
OGT
SLC7A1
PHLDB1
CDK5
CTDSPL2
CRY1
PCBP1
NQO2
SMOX
ZNF592
QTRTD1
CTPS2
HOXC5
TRIM32
SLC39A13
TACSTD2
TIPARP
EIF4A2
TMEM170A
CALD1
ZNRF2
NEBL
ID1
PPIP5K2
FAR1
TROVE2
KCNJ15
SH3RF1
GNB5
CNN2
UGT1A3
ACAD9
CLDN1
SLC7A5P2
MMRN2
STOM
RARRES2
PHLPP1
AFG3L2
TMEM80
ANGPTL4
SSBP3
STX6
CMIP
C17ORF53
TMEM87B
APP
PLCXD2
TECR
CBWD5
DENR
C15ORF39
RSPRY1
ADGRF1
GIMAP1
SGPL1
NGF
ISY1
OR7C1
NSUN5
SESTD1
BAIAP2L1
MAP1B
WNT9A
CAPNS1
ESRP2
RMND1
MCFD2
ANKRD2
KCTD3
SERPINE1
TMCO3
SH3RF2
SLC33A1
HSPA5
SMG1
CAP2
CALCR
HELZ
CALHM3
INPP5A
SPON2
KIR2DS4
POLR3E
GIMAP4
ABCC11
EDN1
SUFU
STON2
S100P
SYTL2
ADCK4
IL1F10
PDE4D
SLC19A2
ZBTB6
ADRA1B
BCL2L11
NCLN
TTBK2
KCNK1
AMOTL1
YWHAZ
LNX2
KIR3DL1
HLA-E
MAP3K8
ARID3B
TOR1AIP1
AGAP3
LIN54
EIF3J
RIMBP3C
IFT122
HOXA5
GANC
NEK6
HIST1H2BM
ORMDL3
NET1
KDSR
ACTN1
RIN3
FKBP1A
DNAH5
CKMT1B
IL4R
RNF103
S100PBP
ZFP91
VIM
CPNE2
KMT2C
STARD13
PCDHGB6
LRCH1
STRN
PCDHGB5
MDC1
STAG3L2
RBM25
PML
CCNB2
MAML2
TEFM
TMBIM1
KIAA0513
RNF152
BHLHE41
TBL2
COQ4
C10ORF67
TRAK1
RUNX1
MMP13
SRI
PRSS23
TXN
CERK
TUBB
LSM10
LGALS3
STK17A
RPS18P1
CD151
OSGIN2
P2RY14
GUSBP2
PIWIL1
FASTK
TPM3
KIAA0430
GLS
PURB
CYP2E1
SPDYE1
C9ORF163
ZNF462
PKM
ACAA2
CHPF2
LRRC28
SERPIND1
SUN1
CEP95
MICALL2
TMED10
GKN1
PTGFRN
YAP1
PARP4
PLEKHA4
RGPD6
FRMD8
PRKCH
ABLIM1
ZDHHC3
CEMIP
PHLDA2
RANBP2
CCDC88A
FBXO32
SMIM3
NMD3
ST20
IL1R2
CYR61
RAB38
RFWD2
PLB1
C9ORF78
TBK1
THBS1
KANK1
FAM76B
DNAJC16
GTF2I
ITSN2
CYP2B6
IL1RN
IFRD1
TRIM6
APOPT1
HOXA6
BBOX1
DHX32
KLF7
FOXC1
AKAP2
ARL14
TNKS1BP1
ANKS6
AHR
KRT9
ELK4
RXRB
PTPRK
PCK2
C2ORF54
UGT1A10
TNFSF18
SLC25A28
IRX5
NANP
SLC12A3
CCM2L
RASGRF1
ARHGEF10
AIDA
RAB40C
HBEGF
BCAT1
TRIM34
RPL32P3
UGT1A6
CASZ1
RIN2
SMC2
IKBKG
AGPAT9
CLDN4
RCC2
FNTB
OVOL1
CASP9
PUM1
PCDHGC5
PAN3
GTF2IRD1
ATG13
DSE
PCDHGB4
TYRO3
CHMP3
TBX3
SLX1B
H2AFV
KIAA0753
SERINC2
RNF168
MAP3K4
BLOC1S2
KBTBD2
ACYP1
FUNDC2
BUD31
PRKAB2
SPRED2
ARHGAP32
PLD1
FAM214A
SUCLA2
UGT1A9
VPS37D
EPB42
RABGAP1L
PTMA
KIR2DL5B
CSNK1G3
GUK1
CLDN3
CGN
MARVELD1
TLN1
CHD1
SNAP23
NUCKS1
PPP1R15A
FRK
KRT6A
HIC2
DNTTIP2
SNAI2
TMOD3
SLC25A12
TBX19
SMA5
GDE1
HIST2H2AA3
S100A10
TOR3A
C9ORF43
ITGBL1
FAT4
H3F3B
IGFBP3
GABPB2
BNC1
PLA2G6
FOLR3
ARHGDIB
KRT5
CSMD2
CIZ1
MRPL2
STRC
LGALS8
ANKRD10
ZFAND5
PRR34
UBL3
CFLAR
TNC
WDR89
HERC4
H2AFJ
SAAL1
ABCA5
GLIPR1L1
COL7A1
LRP1
SEMA3C
FLJ16124
C1ORF116
ZMYND8
S100A2
CTNNAL1
C14ORF105
APOO
IWS1
ASB10
CXCR5
ASB2
SLC50A1
SDR16C5
TRAM1
DNAJC3
SMURF2
MAPK8
MASTL
GTF2H2
EIF1B
OLR1
URB2
SERPINB13
EPHA2
BCAR3
NUDCD3
TMEM2
G3BP1
CCDC121
ENO3
SERTAD2
GIN1
MTHFR
GNA15
PTHLH
SPATA5L1
RAPH1
ADGRG6
TMEM176A
SERPINB8
GPRC5A
THOC6
FLJ13773
LOC338620
CIRBP
TMEM52B
LAMA5
RHOU
RCBTB1
WDFY3
CASC4
CHCHD7
HOMER1
TLDC1
RAPGEF1
PRDM10
ST20-AS1
MAP3K14
TAAR1
TAF5L
BHLHE40
FAM206A
PARP1
DNAJC25
IFNGR1
C11ORF1
SBDS
SPCS2
AFAP1L2
BIRC3
FAM57A
PCDHGC4
ARHGAP12
FADS2
TJP2
NAV2
ABL2
UBQLN1
NSUN3
RWDD1
MTMR1
EMP1
MYH11
CTAGE5
RPLP2
HDGF
KCTD1
EFNA1
RDX
TUBB2A
RDH11
ARHGAP21
AIFM1
TBC1D17
METAP2
RANGAP1
DHFRL1
KLF10
BTG2
TPRA1
WWC1
MSANTD3
TGIF1
CLCN6
KPNA4
SUPT16H
SLC38A2
BMF
DDX5
SMG7
RASEF
COTL1
HSDL2
KAT6A
FAM53B
GPC1
WBSCR27
SLC16A1
THRA
BLCAP
PRRT1
TPM4
UGT1A8
CDKN1A
DDIT4
PSMC2
GLI2
ADAM9
NBPF9
SLC7A6
SLX4IP
GET4
LRTOMT
MALAT1
CUEDC1
PRRG4
FAS
PCDHGB3
F2
SYK
CTSV
AKR1C1
FNBP1
SNHG3
TRIM50
RTN4
CEP57
SULT1A4
EGFR
SPECC1
MB21D2
PPP1R12B
NAA40
OSBPL7
NFIL3
PITPNM2
BBC3
CAMKK1
ZBED2
DCAF11
GTF3C5
WASH3P
TRIM78P
RGS3
MMP10
KIR2DS3
SEC14L2
ZC3H7A
NUDT18
USP3
GREB1
KCNN4
REV3L
ECH1
NAB2
DUSP10
ABHD2
PKP2
RASA2
ITGA2
QKI
CBX3
CBL
CAPN3
SHC3
DDA1
F3
GATA2
COBLL1
CD44
ODF3L1
PALD1
YARS
ACPP
SUSD6
TBC1D15
GALNT11
NXT1
RABL2B
MC1R
ORC6
FZD9
TRAF3IP2
ITPRIP
LRRC8A
PLOD2
NR1D1
MOB3B
UFD1L
LGALS9
C18ORF8
PHF13
MYO1G
UBC
KBTBD6
LIMA1
CREB1
PTGER1
RABL2A
NCOA7
C9ORF41
ACAP1
ARSB
TMPRSS11D
FAF2
DDAH1
CLSTN1
PTBP3
SH3GL1P2
RABGAP1
PRSS54
PHF21A
LILRB4
AKT1S1
PPM1A
AKAP13
ADAMTS6
MAGI1
HNRNPA2B1
MPZL1
KCNG3
NME1
MFI2
CSRNP1
ARHGAP6
COPS8
SLC7A8
KRT33A
NT5E
ARHGEF3
IKZF5
STK40
DENND4A
COL18A1-AS1
BRE
NFE2L1
STK10
CLDN6
VPS37B
GTF2IRD2B
CFAP45
RNH1
ARMT1
DNM1L
ITGB8
KLK6
CDC14B
HMGN2
CD36
WDR86
FOXQ1
MTUS1
FAM83A
VPS35
GSPT1
GNA11
FHOD1
NUB1
ARRDC1
CRABP2
HOXA2
GIMAP2
STX1A
PRRT2
ANXA4
CRIM1
LOC541472
ANKRD1
KRT14
CCDC113
NPC1L1
TSC22D2
TIAM2
ANXA2
SUSD1
AKR1C2
CALM3
OR2A20P
DNAJC9
SLC25A45
WASF2
KLRC2
SERPINB5
HOXA4
NADK
ELN
LUZP2
SFSWAP
AVPI1
KRT15
HERPUD2
CYFIP2
ANKRD7
HCFC1R1
RAD18
SYNPO
DDX39A
MBOAT2
OLFML2A
FGD2
YWHAQ
ACTR1A
MDM2
MOB4
ATP6V1D
AEN
ETS1
TLCD1
EXT2
ACOX1
HES1
SMPD1
CLTC
EEF2KMT
PPIP5K1
KLRC1
ACOT2
BAZ2B
ARHGAP22
POGZ
MYH9
BCL7B
SPTLC2
PDLIM2
MOAP1
SPTLC3
ZNF165
RHCG
ZNF365
JMJD1C
GBAP1
SETD6
TMEM107
SLC12A8
KLF4
PPM1J
KDM5B
LMO4
BTBD7
SKIL
RNF165
LOC441454
SOX12
FAM20A
DNAJB2
LOC644090
ALCAM
PTPRB
EIF3A
TJP1
DIEXF
CLCF1
UPK1B
SMAD3
FBXW4P1
PAWR
TCEA1
GSN
ATP6V1A
PLEKHA8P1
AGGF1
PRDX1
RHOBTB3
BSPRY
FBXL18
AGR2
KRT8
TM2D2
WDR31
FAM217B
RING1
PMS2P5
ABCF2
VPS37C
RDH16
CAST
AP1S2
MEF2A
CLIP1
EPB41L4A
REPIN1
IFNK
CTSB
RIMBP3B
PICALM
FLJ12825
C11ORF31
CDYL
FGF1
MICALL1
FERMT1
BAZ1B
C2CD4A
CTNND1
LPAR5
SARAF
TMEM176B
TSKU
TMUB1
HMCN2
UGT1A1
RIN1
KRT17
PRDX6
CPSF6
SPIN1
GPR39
FANK1
LDHAL6A
TUBB2B
DTX2P1-UPK3BP1-PMS2P11
THADA
PCDH1
EID3
POLG
PRKCDBP
STX10
GRAP
CORO1C
PTPRF
CELA3B
EPS8L1
CD3EAP
INTS7
EFCAB12
SEC61B
KCNH2
NUSAP1
ADM
KRT78
CTSZ
BROX
GATA3
ANO1
FHL2
HIST1H2BJ
SNRPE
MYLK
RABEP1
HAUS4
TLE1
GBA
DEPDC7
ETS2
MALT1
KRT71
MISP
MCU
NTN1
LPXN
ATAT1
WDR18
TRIM56
PRR3
GRHL2
LRMP
TCF4
KRT79
KRT7
ABR
TMEM95
PMS2P2
DHRS3
HIST1H2AM
BTG1
DOCK5
PARPBP
ARL4A
SWAP70
WASH2P
PXN
EGLN1
C9ORF91
WNT2B
MBOAT1
ANXA11
VPS13C
JARID2
CDK3
HTR1D
CPOX
BICD1
RHEB
SAMSN1
RP1L1
SNORA74A
RNF146
ADGRF2
PCDHGA10
CGB
POLR2J
LRRC61
TOP2B
ZNF703
PTP4A1
MET
CHRM5
SDK1
ZBTB25
GALNTL5
SLC9A1
SPRED1
NPSA
SLC31A2
OSBPL1A
XRCC3
FAM35A
POLR2J3
MRE11A
NME2
TIMM10
DCUN1D2
LTBP3
GDI2
CTBS
PAK6
KYNU
RPL24
HEATR4
EIF2S1
DSG3
RAP2B
DFNA5
PHF19
CATSPER2
CYP2A13
RCC1
ATP1B3
PPP2R2D
RAD9A
KIR2DS5
LRRC37A5P
TEX12
LDHC
BTBD10
TGFBI
C1QBP
TTC7A
VCL
LOC554174
ENC1
RPL3
LIF
OPN3
CAV1
CCDC88B
EIF4H
CAND1
GPNMB
PLEKHF1
DSG4
PCDHGB7
MCL1
GIMAP8
ALG3
F2RL1
CFLAR-AS1
TBC1D2
F11R
CLDN14
GTPBP3
ALKBH5
MZT2B
PSEN1
PARP8
WEE1
MTFP1
NID2
MBTD1
FUBP3
HEATR1
SPAG9
DCLRE1B
RHOF
HOXA7
ALX4
H2AFX
AKIP1
XIAP
B3GALNT2
IDI1
SRSF3
HIST1H2BL
GIMAP7
ACTR3B
RPL37
RPL4
TGM2
ZNF408
PFN1
AFG3L1P
LAT2
KRT74
LDHA
ADGRF4
B3GNT5
UBE2Q2
REV1
TMEM105
TUBB6
PCDHGA11
WDR81
GSE1
FAM129B
SPTBN1
SCYL3
PPP2R5C
TNFRSF1A
GIP
FRMD6
RIPK4
SPATA12
FAT2
EXT1
RNF11
NAA50
PRSS22
BAIAP2
FSTL3
HIBCH
SLC3A2
NPM3
FOSL1
ZBTB26
PLAU
BCL9L
RBMS3
ASCL2
PCDHGA2
UST
SLC30A7
DACT1
PCDHGA12
SERTAD3
PRKRIP1
XRRA1
DHRS12
DGKD
C15ORF54
SOS2
LILRA1
GPR87
PMAIP1
CHD3
PSMD14
ZBTB1
B3GNT3
RGS12
GTF2E2
TYW1
IGF1R
CNTNAP3
BLZF1
CEP350
METTL17
PLP2
XKR7
REEP5
C8ORF74
PLAG1
C4ORF36
JUP
SLC35F2
AGTPBP1
EGFL8
EDIL3
RAB27B
OGFRL1
ATXN1
ABCB8
INSIG2
NRL
MFN2
MED19
TUT1
LOC613037
KLRD1
C17ORF59
RBPJ
ZNHIT2
SPATA1
DENND2C
RIOK3
TAGLN2
PCDHGA6
ARTN
ARID5A
RELT
BEND6
KRT80
TXNRD1
MYC
TSPAN5
SGCZ
MGC20647
OR2A9P
ATP6V1E1
TNFRSF10B
LAMC2
ITPKC
ULBP3
PERP
DSC2
ANXA3
HIST1H2AD
FOXO3
